# Germline cancer gene expression quantitative trait loci influence local and global tumor mutations

**DOI:** 10.1101/2022.08.23.22279002

**Authors:** Yuxi Liu, Alexander Gusev, Peter Kraft

**Author notes:** **Corresponding author:** Peter Kraft, PhD. Program in Genetic Epidemiology and Statistical Genetics, Harvard T.H. Chan School of Public Health, 655 Huntington Avenue, Boston, MA, 02115.

## Abstract

Somatic mutations drive cancer development and are relevant to patients’ response to treatment. Emerging evidence shows that variations in the somatic genome can be influenced by the germline genetic background. However, the mechanisms underlying these germline-somatic associations remain largely obscure. We hypothesized that germline variants can influence somatic mutations in a nearby cancer gene (“local impact”) or a set of recurrently mutated cancer genes across the genome (“global impact”) through their regulatory effect on gene expression. We integrated tumor targeted sequencing from 12,413 patients across 11 cancer types in the Dana-Farber Profile cohort with germline cancer gene expression quantitative trait loci (eQTL) from the Genotype-Tissue Expression Project. We identified variants that upregulate *ATM* expression which are also associated with a decreased risk of having somatic *ATM* mutations across 8 cancer types (*P* = 3.43 × 10^−5^). We also identified *GLI2, WRN*, and *CBFB* eQTL that are associated with global tumor mutational burden of cancer genes in ovarian cancer, glioma, and esophagogastric carcinoma, respectively (*P* < 3.45 × 10^−6^). An *EPHA5* eQTL was associated with the number of mutations in cancer genes specific to colorectal cancer, and eQTL associated with expression of *APC, WRN, GLI1, FANCA*, and *TP53* were associated with mutations in genes specific to endometrial cancer (*P* < 1.73 × 10^−5^). Our findings provide evidence for the germline-somatic associations mediated through expression of specific cancer genes and open new avenues for research on the underlying biological processes, especially those related to immunotherapy responses.

## Supplementary Tables for "Germline cancer gene expression quantitative trait loci influence local and global tumor mutations"

### Sheet: Table S1
Supplementary Table S1. OncoPanel targeted genes
Panel version	Number of targeted genes	Targeted genes
v1	304	ABL1,AKT1,AKT2,AKT3,ALK,ALOX12B,APC,AR,ARAF,ARID1A,ARID1B,ARID2,ASXL1,ATM,ATRX,AURKA,AURKB,AXL,B2M,BAP1,BCL2,BCL2L1,BCL2L12,BCL6,BCOR,BCORL1,BLM,BMPR1A,BRAF,BRCA1,BRCA2,BRD4,BRIP1,BUB1B,CARD11,CBL,CBLB,CCND1,CCND2,CCND3,CCNE1,CD274,CD58,CD79B,CDC73,CDH1,CDK1,CDK2,CDK4,CDK5,CDK6,CDK9,CDKN1A,CDKN1B,CDKN1C,CDKN2A,CDKN2B,CDKN2C,CEBPA,CHEK2,CIITA,CREBBP,CRKL,CRLF2,CRTC1,CRTC2,CTNNB1,CUX1,CYLD,DDB2,DDR2,DICER1,DIS3,DMD,DNMT3A,EGFR,EP300,EPHA3,EPHA5,EPHA7,ERBB2,ERBB3,ERBB4,ERCC2,ERCC3,ERCC4,ERCC5,ESR1,ETV1,ETV4,ETV5,ETV6,EWSR1,EXT1,EXT2,EZH2,FAM20A,FAM46C,FANCA,FANCC,FANCD2,FANCE,FANCF,FANCG,FAS,FBXW7,FGFR1,FGFR2,FGFR3,FGFR4,FH,FKBP9,FLCN,FLT1,FLT3,FLT4,FUS,GATA3,GATA4,GATA6,GLI1,GLI2,GLI3,GNA11,GNAQ,GNAS,GPC3,GSTM5,H3F3A,HNF1A,HRAS,ID3,IDH1,IDH2,IGF1R,IGLJ2,IGLJ3,IGLJ4,IGLJ5,IGLJ6,IGLJ7,IKZF1,IKZF3,INSRR,JAK2,JAK3,KDM6A,KDM6B,KDR,KIT,KMT2A,KMT2D,KRAS,LMO1,LMO2,LMO3,MAP2K1,MAP2K4,MAP3K1,MAPK1,MCL1,MDM2,MDM4,MECOM,MEF2B,MEN1,MET,MITF,MLH1,MPL,MSH2,MSH6,MTOR,MUTYH,MYB,MYBL1,MYC,MYCL,MYCN,MYD88,NBN,NF1,NF2,NFE2L2,NFKBIA,NFKBIZ,NKX2-1,NOTCH1,NOTCH2,NPM1,NRAS,NTRK1,NTRK2,NTRK3,PALB2,PARK2,PAX5,PDCD1LG2,PDGFRA,PDGFRB,PHF6,PHOX2B,PIK3C2B,PIK3CA,PIK3R1,PIM1,PMS1,PMS2,PNRC1,PRAME,PRDM1,PRF1,PRKAR1A,PRKCI,PRKCZ,PRKDC,PRPF40B,PRPF8,PSMD13,PTCH1,PTEN,PTK2,PTPN11,RAD21,RAF1,RARA,RB1,RBL2,REL,RET,RFWD2,RHPN2,ROS1,RPL26,RUNX1,SBDS,SDCCAG8,SDHAF2,SDHB,SDHC,SDHD,SETBP1,SETD2,SF1,SF3B1,SH2B3,SMAD2,SMAD4,SMARCA4,SMARCB1,SMC1A,SMC3,SMO,SOCS1,SOX2,SOX9,SRC,SRSF2,STAG1,STAG2,STAT3,STAT6,STK11,SUFU,SUZ12,SYK,TCF3,TCF7L1,TCF7L2,TERT,TET2,TNFAIP3,TP53,TRAJ16,TRAJ2,TRAJ24,TRAJ28,TRAJ33,TRAJ36,TRAJ40,TRAJ42,TRAJ47,TRAJ61,TRAJ9,TRBJ2-1,TRBV30,TRGC2,TRGJ2,TRGJP,TRGJP1,TRGJP2,TRGV11,TSC1,TSC2,U2AF1,VHL,WRN,WT1,XPA,XPC,XPO1,ZNF217,ZNF708,ZRSR2
v2	326	ABL1,ACSL1,ADM2,AKT1,AKT2,AKT3,ALK,ALOX12B,APC,AR,ARAF,ARID1A,ARID1B,ARID2,ASXL1,ATM,ATP6V1F,ATRX,AURKA,AURKB,AXL,B2M,BAP1,BCL2,BCL2L1,BCL2L12,BCL6,BCOR,BCORL1,BLM,BMPR1A,BRAF,BRCA1,BRCA2,BRD4,BRIP1,BUB1B,CADM2,CARD11,CBL,CBLB,CCND1,CCND2,CCND3,CCNE1,CD274,CD58,CD79B,CDC73,CDH1,CDK1,CDK2,CDK4,CDK5,CDK6,CDK9,CDKN1A,CDKN1B,CDKN1C,CDKN2A,CDKN2B,CDKN2C,CEBPA,CHEK2,CIITA,CLDN5,CREBBP,CRKL,CRLF2,CRTC1,CRTC2,CSF1R,CSF3R,CTNNB1,CUX1,CYLD,CYP2D8P,DDB2,DDR2,DEPDC5,DHX40,DICER1,DIS3,DMD,DNMT3A,EED,EGFR,EP300,EPHA3,EPHA5,EPHA7,ERBB2,ERBB3,ERBB4,ERCC2,ERCC3,ERCC4,ERCC5,ERG,ESR1,ETV1,ETV4,ETV5,ETV6,EWSR1,EXT1,EXT2,EZH2,FAM46C,FANCA,FANCC,FANCD2,FANCE,FANCF,FANCG,FAS,FBXW7,FGFR1,FGFR2,FGFR3,FGFR4,FH,FKBP9,FLCN,FLT1,FLT3,FLT4,FOXN4,FUS,GATA3,GATA4,GATA6,GLG1,GLI1,GLI2,GLI3,GNA11,GNAQ,GNAS,GNB2L1,GOLGA2P4,GPC3,GSTM5,H3F3A,HNF1A,HRAS,ID3,IDH1,IDH2,IGF1R,IGHG2,IKZF1,IKZF3,INSIG1,JAK2,JAK3,KCNIP1,KDM5C,KDM6A,KDM6B,KDR,KEAP1,KIT,KMT2A,KMT2D,KRAS,LINC00662,LINC00894,LMO1,LMO2,LMO3,MAP2K1,MAP2K4,MAP3K1,MAPK1,MCL1,MCM7,MDM2,MDM4,MECOM,MEF2B,MEN1,MET,MITF,MLH1,MPL,MSH2,MSH6,MTOR,MUTYH,MYB,MYBL1,MYC,MYCL,MYCN,MYD88,MYO9A,NBN,NEGR1,NF1,NF2,NFE2L2,NFKBIA,NFKBIZ,NKX2‑1,NOTCH1,NOTCH2,NOX1,NPM1,NPRL2,NPRL3,NRAS,NTRK1,NTRK2,NTRK3,NUDT6,PALB2,PARK2,PAX5,PBRM1,PDCD1LG2,PDGFRA,PDGFRB,PHF6,PHOX2B,PIK3C2B,PIK3CA,PIK3R1,PIM1,PMS1,PMS2,PNRC1,PPARG,PPP1R26P2,PRAME,PRDM1,PRF1,PRKAR1A,PRKCI,PRKCZ,PRKDC,PRPF40B,PRPF8,PSMD13,PTCH1,PTEN,PTK2,PTPN11,PTPRD,QKI,RAD21,RAF1,RARA,RB1,RBL2,RECQL4,REL,RET,RFWD2,RGSL1,RHEB,RHPN2,ROS1,RPL26,RUNX1,SBDS,SDHA,SDHAF2,SDHB,SDHC,SDHD,SETBP1,SETD2,SF1,SF3B1,SH2B3,SHROOM3,SLC10A7,SLITRK6,SMAD2,SMAD4,SMARCA4,SMARCB1,SMC1A,SMC3,SMO,SOCS1,SOX2,SOX9,SQSTM1,SRC,SRSF2,SS18,STAG1,STAG2,STAT3,STAT6,STK11,SUFU,SUSD4,SUZ12,SYK,TCF3,TCF7L1,TCF7L2,TERC,TERT,TET2,TLR4,TMPRSS2,TNFAIP3,TP53,TSC1,TSC2,U2AF1,VHL,WRN,WT1,XPA,XPC,XPO1,ZNF217,ZNF396,ZNF705E,ZNF708,ZRSR2
v3	447	ABCB11,ABL1,ACVR1,AKT1,AKT2,AKT3,ALK,APC,AR,ARAF,ARHGAP35,ARHGEF12,ARID1A,ARID1B,ARID2,ASXL1,ATM,ATR,ATRX,AURKA,AURKB,AXIN2,AXL,B2M,BABAM1,BAP1,BARD1,BCL11B,BCL2,BCL2L1,BCL2L12,BCL6,BCOR,BCORL1,BLM,BMPR1A,BRAF,BRCA1,BRCA2,BRCC3,BRD3,BRD4,BRE,BRIP1,BUB1B,C17orf70,C19orf40,C1orf86,CALR,CARD11,CASP8,CBFA2T3,CBFB,CBL,CBLB,CCND1,CCND2,CCND3,CCNE1,CD274,CD79B,CDC73,CDH1,CDH4,CDK12,CDK4,CDK6,CDK8,CDKN1A,CDKN1B,CDKN1C,CDKN2A,CDKN2B,CDKN2B‑AS1,CDKN2C,CEBPA,CHEK1,CHEK2,CIC,CIITA,COL7A1,CREBBP,CRKL,CRLF2,CRTC1,CSF3R,CTCF,CTLA4,CTNNA1,CTNNB1,CUX1,CXCR4,CYLD,DAXX,DCLRE1C,DDB1,DDB2,DDR2,DICER1,DIS3,DIS3L2,DKC1,DMC1,DNMT3A,DOCK8,EGFR,EGLN1,ELANE,EME1,ENG,EP300,EPCAM,ERBB2,ERBB3,ERBB4,ERCC1,ERCC2,ERCC3,ERCC4,ERCC5,ERCC6,ERG,ESR1,ETV1,ETV4,ETV5,ETV6,EWSR1,EXO1,EXT1,EXT2,EZH2,FAH,FAM175A,FAM46C,FAN1,FANCA,FANCB,FANCC,FANCD2,FANCE,FANCF,FANCG,FANCI,FANCL,FANCM,FAS,FAT1,FBXW7,FGFR1,FGFR2,FGFR3,FGFR4,FH,FLCN,FLT1,FLT3,FLT4,FOXA1,FOXL2,FUS,GALNT12,GATA2,GATA3,GATA4,GATA6,GBA,GEN1,GLI1,GLI2,GNA11,GNAQ,GNAS,GPC3,GREM1,H3F3A,H3F3B,HABP2,HELQ,HFE,HIST1H3B,HIST1H3C,HMBS,HNF1A,HOXB13,HRAS,ID3,ID4,IDH1,IDH2,IGF1R,IGF2,IKZF1,IL7R,ITK,JAK1,JAK2,JAK3,JAZF1,KAT6A,KAT6B,KCNQ1,KDM5A,KDM5C,KDM6A,KDR,KEAP1,KIF1B,KIT,KLF2,KLF4,KLLN,KMT2A,KMT2D,KRAS,LIG4,LMO1,LMO2,MAF,MAFB,MAP2K1,MAP2K2,MAP2K4,MAP3K1,MAPK1,MAX,MBD4,MCL1,MCM8,MDM2,MDM4,MECOM,MED12,MEF2B,MEN1,MET,MGA,MITF,MLH1,MLH3,MPL,MRE11A,MSH2,MSH6,MTA1,MTAP,MTOR,MUS81,MUTYH,MYB,MYBL1,MYC,MYCL,MYCN,MYD88,NBN,NEIL1,NEIL2,NEIL3,NF1,NF2,NFE2L2,NFKBIA,NFKBIE,NFKBIZ,NKX2‑1,NKX3‑1,NOTCH1,NOTCH2,NOTCH3,NPM1,NR0B1,NRAS,NRG1,NSD1,NT5C2,NTHL1,NTRK1,NTRK2,NTRK3,OGG1,PALB2,PARK2,PAX5,PAXIP1,PBRM1,PDCD1LG2,PDGFRA,PDGFRB,PHF6,PHOX2B,PIK3C2B,PIK3CA,PIK3R1,PIM1,PML,PMS1,PMS2,PNKP,POLB,POLD1,POLE,POLH,POLQ,POT1,PPARG,PPM1D,PPP2R1A,PRDM1,PRF1,PRKAR1A,PRKCI,PRKDC,PRSS1,PTCH1,PTEN,PTK2B,PTPN11,PTPN14,PVRL4,QKI,RAC1,RAD21,RAD50,RAD51,RAD51C,RAD51D,RAD52,RAD54B,RAF1,RARA,RASA1,RB1,RBBP8,RBM10,RECQL4,REL,RELA,RET,RHBDF2,RHEB,RHOA,RHOH,RHOT1,RICTOR,RIF1,RINT1,RIT1,RNF43,RNF8,ROS1,RPA1,RPTOR,RSPO2,RSPO3,RUNX1,RUNX1T1,SBDS,SDHA,SDHAF2,SDHB,SDHC,SDHD,SERPINA1,SETBP1,SETD2,SF3B1,SH2B3,SH2D1A,SLC25A13,SLC34A2,SLX1A,SLX1B,SLX4,SMAD2,SMAD4,SMARCA4,SMARCB1,SMARCE1,SMC3,SMO,SOCS1,SOS1,SOX2,SOX9,SPOP,SRP19,SRSF2,SRY,SS18,STAG2,STAT3,STAT6,STK11,SUFU,SUZ12,TAL1,TAL2,TAZ,TCEB1,TCF3,TCF7L2,TDG,TERT,TET1,TET2,TEX12,TFE3,TLX3,TMEM127,TMPRSS2,TNFAIP3,TOPBP1,TP53,TP53BP1,TRAF3,TRAF7,TRIM37,TSC1,TSC2,TSHR,U2AF1,UBE2T,UIMC1,UROD,USP28,USP8,VEGFA,VHL,WAS,WHSC1,WHSC1L1,WRN,WT1,XPA,XPC,XPO1,XRCC1,XRCC2,XRCC3,XRCC4,XRCC5,XRCC6,YAP1,ZNF217,ZNRF3,ZRSR2
aPosition based on build 37

### Sheet: Table S2
Supplementary Table S2. The 11 selected cancer types and sample sizes
Cancer type	Sample size
Non-Small Cell Lung Cancer	2360
Colorectal Cancer	1940
Breast Carcinoma	1371
Glioma	1885
Ovarian Cancer	586
Esophagogastric Carcinoma	928
Pancreatic Cancer	610
Endometrial Cancer	871
Soft Tissue Sarcoma	744
Bladder Cancer	606
Prostate Cancer	512

### Sheet: Table S3
Supplementary Table S3. Mutation frequency of recurrently mutated cancer genes identified for each cancer
Cancer type	Gene	Mutation frequency
Bladder Cancer	APC	0.0676568
Bladder Cancer	ARID1A	0.0907591
Bladder Cancer	ARID1B	0.0759076
Bladder Cancer	ARID2	0.0528053
Bladder Cancer	ASXL1	0.0528053
Bladder Cancer	ATM	0.120462
Bladder Cancer	BRAF	0.0528053
Bladder Cancer	BRCA1	0.0709571
Bladder Cancer	BRCA2	0.0808581
Bladder Cancer	CDKN1A	0.0132013
Bladder Cancer	CREBBP	0.0891089
Bladder Cancer	EP300	0.0973597
Bladder Cancer	ERBB2	0.122112
Bladder Cancer	ERBB3	0.10396
Bladder Cancer	ERCC2	0.110561
Bladder Cancer	FANCD2	0.0511551
Bladder Cancer	FBXW7	0.0412541
Bladder Cancer	FGFR3	0.255776
Bladder Cancer	GLI2	0.0511551
Bladder Cancer	HRAS	0.0478548
Bladder Cancer	KDM6A	0.0577558
Bladder Cancer	KMT2A	0.0990099
Bladder Cancer	KMT2D	0.178218
Bladder Cancer	KRAS	0.0577558
Bladder Cancer	MECOM	0.0577558
Bladder Cancer	MTOR	0.0610561
Bladder Cancer	NF1	0.0676568
Bladder Cancer	NFE2L2	0.0379538
Bladder Cancer	NOTCH1	0.0841584
Bladder Cancer	NOTCH2	0.0627063
Bladder Cancer	PBRM1	0.0632411
Bladder Cancer	PIK3C2B	0.0594059
Bladder Cancer	PIK3CA	0.235974
Bladder Cancer	PRKDC	0.10396
Bladder Cancer	RB1	0.0379538
Bladder Cancer	SETD2	0.0544554
Bladder Cancer	SMARCA4	0.0742574
Bladder Cancer	STAG2	0.0330033
Bladder Cancer	TET2	0.0528053
Bladder Cancer	TP53	0.363036
Bladder Cancer	TSC1	0.029703
Bladder Cancer	TSC2	0.0511551
Breast Carcinoma	AKT1	0.0364697
Breast Carcinoma	ARID1A	0.0364697
Breast Carcinoma	ATM	0.0539752
Breast Carcinoma	BRCA2	0.0539752
Breast Carcinoma	CASP8	0.00963082
Breast Carcinoma	CBFB	0.00802568
Breast Carcinoma	CDH1	0.0218818
Breast Carcinoma	CDKN1B	0.00875274
Breast Carcinoma	COL7A1	0.0642055
Breast Carcinoma	CTCF	0.00963082
Breast Carcinoma	ERBB2	0.0350109
Breast Carcinoma	FAT1	0.0898876
Breast Carcinoma	FOXA1	0.0272873
Breast Carcinoma	GATA3	0.0109409
Breast Carcinoma	KMT2D	0.0780452
Breast Carcinoma	KRAS	0.00437637
Breast Carcinoma	MAP2K4	0.0131291
Breast Carcinoma	MAP3K1	0.02407
Breast Carcinoma	MGA	0.0529695
Breast Carcinoma	MYB	0.00364697
Breast Carcinoma	NOTCH3	0.0674157
Breast Carcinoma	PIK3CA	0.305616
Breast Carcinoma	PIK3R1	0.0131291
Breast Carcinoma	PRKDC	0.0525164
Breast Carcinoma	PTEN	0.0218818
Breast Carcinoma	RB1	0.0175055
Breast Carcinoma	RUNX1	0.0123997
Breast Carcinoma	SF3B1	0.0262582
Breast Carcinoma	STAG2	0.00656455
Breast Carcinoma	TP53	0.237783
Colorectal Cancer	ALK	0.0649485
Colorectal Cancer	APC	0.0963918
Colorectal Cancer	ARID1A	0.0505155
Colorectal Cancer	ARID1B	0.0639175
Colorectal Cancer	ATM	0.0783505
Colorectal Cancer	ATR	0.0618557
Colorectal Cancer	AXIN2	0.0340999
Colorectal Cancer	B2M	0.00927835
Colorectal Cancer	BRAF	0.135052
Colorectal Cancer	BRCA2	0.0778351
Colorectal Cancer	CARD11	0.0592784
Colorectal Cancer	CASP8	0.0269627
Colorectal Cancer	CDH4	0.0634417
Colorectal Cancer	CIC	0.0594766
Colorectal Cancer	COL7A1	0.107851
Colorectal Cancer	CREBBP	0.057732
Colorectal Cancer	DMD	0.0544919
Colorectal Cancer	DOCK8	0.0681998
Colorectal Cancer	EP300	0.0541237
Colorectal Cancer	EPHA5	0.0751105
Colorectal Cancer	ERBB2	0.0561856
Colorectal Cancer	ERBB3	0.0623711
Colorectal Cancer	ERBB4	0.0659794
Colorectal Cancer	FANCM	0.0539255
Colorectal Cancer	FAT1	0.109437
Colorectal Cancer	FBXW7	0.121134
Colorectal Cancer	FLT4	0.0515464
Colorectal Cancer	GLI2	0.0773196
Colorectal Cancer	GLI3	0.089838
Colorectal Cancer	GNAS	0.0505155
Colorectal Cancer	KAT6A	0.0539255
Colorectal Cancer	KAT6B	0.0531324
Colorectal Cancer	KDM6B	0.0589102
Colorectal Cancer	KMT2A	0.0582474
Colorectal Cancer	KMT2D	0.125773
Colorectal Cancer	KRAS	0.430928
Colorectal Cancer	MGA	0.0610626
Colorectal Cancer	MTOR	0.0664948
Colorectal Cancer	NOTCH1	0.0907216
Colorectal Cancer	NOTCH3	0.0880254
Colorectal Cancer	NRAS	0.0510309
Colorectal Cancer	PIK3CA	0.212371
Colorectal Cancer	POLE	0.0761301
Colorectal Cancer	POLQ	0.0626487
Colorectal Cancer	PRKDC	0.092268
Colorectal Cancer	PTPRD	0.0711679
Colorectal Cancer	RECQL4	0.0608071
Colorectal Cancer	RIF1	0.0697859
Colorectal Cancer	ROS1	0.0597938
Colorectal Cancer	SETD2	0.0515464
Colorectal Cancer	SLX4	0.0689929
Colorectal Cancer	SMAD2	0.0273196
Colorectal Cancer	SMAD4	0.115464
Colorectal Cancer	SMARCA4	0.0572165
Colorectal Cancer	TCF7L2	0.0659794
Colorectal Cancer	TET1	0.0539255
Colorectal Cancer	TP53	0.46134
Colorectal Cancer	TSC2	0.0536082
Endometrial Cancer	AKT1	0.0528129
Endometrial Cancer	ALK	0.0746269
Endometrial Cancer	APC	0.0838117
Endometrial Cancer	ARID1A	0.0677382
Endometrial Cancer	ARID1B	0.0711825
Endometrial Cancer	ARID2	0.0516648
Endometrial Cancer	ASXL1	0.0631458
Endometrial Cancer	ATM	0.097589
Endometrial Cancer	ATRX	0.102181
Endometrial Cancer	BCOR	0.135476
Endometrial Cancer	BCORL1	0.0861079
Endometrial Cancer	BRCA1	0.0574053
Endometrial Cancer	BRCA2	0.0769231
Endometrial Cancer	CARD11	0.0528129
Endometrial Cancer	CCND1	0.0413318
Endometrial Cancer	CDH1	0.0516648
Endometrial Cancer	CIITA	0.0585534
Endometrial Cancer	CREBBP	0.0815155
Endometrial Cancer	CTCF	0.0505747
Endometrial Cancer	CTNNB1	0.168772
Endometrial Cancer	CUX1	0.0574053
Endometrial Cancer	DICER1	0.0803674
Endometrial Cancer	EGFR	0.0562572
Endometrial Cancer	EP300	0.0665901
Endometrial Cancer	ERBB2	0.0631458
Endometrial Cancer	ERBB3	0.0895522
Endometrial Cancer	ERBB4	0.0642939
Endometrial Cancer	FANCA	0.0642939
Endometrial Cancer	FAT1	0.17931
Endometrial Cancer	FBXW7	0.153846
Endometrial Cancer	FGFR2	0.106774
Endometrial Cancer	FLT1	0.0551091
Endometrial Cancer	FLT4	0.0516648
Endometrial Cancer	GLI1	0.053961
Endometrial Cancer	GLI2	0.0608496
Endometrial Cancer	GNAS	0.0631458
Endometrial Cancer	IGF1R	0.0516648
Endometrial Cancer	KDM5C	0.0590659
Endometrial Cancer	KDM6A	0.0562572
Endometrial Cancer	KDR	0.0700344
Endometrial Cancer	KIT	0.0516648
Endometrial Cancer	KMT2A	0.0838117
Endometrial Cancer	KMT2D	0.148106
Endometrial Cancer	KRAS	0.195178
Endometrial Cancer	MAP3K1	0.0551091
Endometrial Cancer	MET	0.0631458
Endometrial Cancer	MSH6	0.0574053
Endometrial Cancer	MTOR	0.0895522
Endometrial Cancer	MYCN	0.0229621
Endometrial Cancer	NF1	0.0711825
Endometrial Cancer	NFE2L2	0.053961
Endometrial Cancer	NOTCH1	0.0987371
Endometrial Cancer	NOTCH2	0.0746269
Endometrial Cancer	NRAS	0.0378875
Endometrial Cancer	PIK3C2B	0.0597015
Endometrial Cancer	PIK3CA	0.459242
Endometrial Cancer	PIK3R1	0.075775
Endometrial Cancer	POLE	0.110345
Endometrial Cancer	PPP2R1A	0.177011
Endometrial Cancer	PRKDC	0.102181
Endometrial Cancer	PTCH1	0.0597015
Endometrial Cancer	PTEN	0.266361
Endometrial Cancer	RECQL4	0.101648
Endometrial Cancer	ROS1	0.0838117
Endometrial Cancer	SETBP1	0.0734788
Endometrial Cancer	SETD2	0.0734788
Endometrial Cancer	SMARCA4	0.0631458
Endometrial Cancer	SPOP	0.0804598
Endometrial Cancer	TERT	0.0505166
Endometrial Cancer	TET2	0.0688863
Endometrial Cancer	TP53	0.32721
Endometrial Cancer	TSC2	0.0711825
Endometrial Cancer	WRN	0.0516648
Esophagogastric Carcinoma	APC	0.0538793
Esophagogastric Carcinoma	ATR	0.0569514
Esophagogastric Carcinoma	BRCA2	0.0560345
Esophagogastric Carcinoma	CDH4	0.0519263
Esophagogastric Carcinoma	CDKN2A	0.0538793
Esophagogastric Carcinoma	COL7A1	0.080402
Esophagogastric Carcinoma	DOCK8	0.0502513
Esophagogastric Carcinoma	ERBB2	0.0592672
Esophagogastric Carcinoma	ERBB3	0.0560345
Esophagogastric Carcinoma	ERBB4	0.0721983
Esophagogastric Carcinoma	FAT1	0.115578
Esophagogastric Carcinoma	GNAS	0.0581897
Esophagogastric Carcinoma	IL7R	0.0234506
Esophagogastric Carcinoma	KMT2A	0.0571121
Esophagogastric Carcinoma	KMT2D	0.0991379
Esophagogastric Carcinoma	KRAS	0.0603448
Esophagogastric Carcinoma	NOTCH1	0.101293
Esophagogastric Carcinoma	NOTCH2	0.0538793
Esophagogastric Carcinoma	NOTCH3	0.0586265
Esophagogastric Carcinoma	PIK3CA	0.0926724
Esophagogastric Carcinoma	POLQ	0.0636516
Esophagogastric Carcinoma	PRKDC	0.0829741
Esophagogastric Carcinoma	SETBP1	0.0592672
Esophagogastric Carcinoma	SMARCA4	0.0614224
Esophagogastric Carcinoma	SMARCB1	0.0075431
Esophagogastric Carcinoma	TP53	0.493534
Glioma	ATM	0.0572944
Glioma	BRAF	0.0435013
Glioma	BRCA2	0.0509284
Glioma	CIC	0.0526316
Glioma	COL7A1	0.0605263
Glioma	EGFR	0.130504
Glioma	FAT1	0.0824561
Glioma	IDH1	0.218568
Glioma	KMT2D	0.0806366
Glioma	MAP3K1	0.0228117
Glioma	NF1	0.0456233
Glioma	PDGFRA	0.0514589
Glioma	PIK3CA	0.0992042
Glioma	PIK3R1	0.0339523
Glioma	PRKDC	0.0541114
Glioma	PTEN	0.122016
Glioma	RB1	0.0143236
Glioma	SETD2	0.0450928
Glioma	STAG2	0.0116711
Glioma	TP53	0.297082
Non-Small Cell Lung Cancer	ABCB11	0.053024
Non-Small Cell Lung Cancer	ALK	0.0529661
Non-Small Cell Lung Cancer	APC	0.0610169
Non-Small Cell Lung Cancer	ARID1A	0.045339
Non-Small Cell Lung Cancer	ARID1B	0.0512712
Non-Small Cell Lung Cancer	ATM	0.1
Non-Small Cell Lung Cancer	ATR	0.0521955
Non-Small Cell Lung Cancer	ATRX	0.0665254
Non-Small Cell Lung Cancer	BCORL1	0.05
Non-Small Cell Lung Cancer	BRAF	0.0521186
Non-Small Cell Lung Cancer	BRCA2	0.059322
Non-Small Cell Lung Cancer	CDKN2A	0.0300847
Non-Small Cell Lung Cancer	COL7A1	0.08285
Non-Small Cell Lung Cancer	DMD	0.0693842
Non-Small Cell Lung Cancer	DOCK8	0.057995
Non-Small Cell Lung Cancer	EGFR	0.108051
Non-Small Cell Lung Cancer	EPHA3	0.0641804
Non-Small Cell Lung Cancer	EPHA5	0.0685169
Non-Small Cell Lung Cancer	ERBB2	0.0309322
Non-Small Cell Lung Cancer	ERBB4	0.0563559
Non-Small Cell Lung Cancer	FAT1	0.139188
Non-Small Cell Lung Cancer	FBXW7	0.015678
Non-Small Cell Lung Cancer	FLT1	0.0512712
Non-Small Cell Lung Cancer	GLI3	0.0763226
Non-Small Cell Lung Cancer	HRAS	0.00423729
Non-Small Cell Lung Cancer	KDR	0.0559322
Non-Small Cell Lung Cancer	KEAP1	0.114243
Non-Small Cell Lung Cancer	KMT2D	0.110593
Non-Small Cell Lung Cancer	KRAS	0.324153
Non-Small Cell Lung Cancer	MAP2K1	0.00932203
Non-Small Cell Lung Cancer	MET	0.0317797
Non-Small Cell Lung Cancer	MGA	0.062966
Non-Small Cell Lung Cancer	MTOR	0.0550847
Non-Small Cell Lung Cancer	NF1	0.0504237
Non-Small Cell Lung Cancer	NFE2L2	0.0372881
Non-Small Cell Lung Cancer	NOTCH1	0.0588983
Non-Small Cell Lung Cancer	NOTCH3	0.0588235
Non-Small Cell Lung Cancer	NSD1	0.0604805
Non-Small Cell Lung Cancer	NTRK3	0.0580508
Non-Small Cell Lung Cancer	PIK3CA	0.0559322
Non-Small Cell Lung Cancer	POLE	0.067937
Non-Small Cell Lung Cancer	POLQ	0.062966
Non-Small Cell Lung Cancer	PRKDC	0.0822034
Non-Small Cell Lung Cancer	PTPRD	0.115337
Non-Small Cell Lung Cancer	RB1	0.0165254
Non-Small Cell Lung Cancer	RBM10	0.0405965
Non-Small Cell Lung Cancer	RECQL4	0.0519288
Non-Small Cell Lung Cancer	RIF1	0.0505385
Non-Small Cell Lung Cancer	RIT1	0.0091135
Non-Small Cell Lung Cancer	ROS1	0.0525424
Non-Small Cell Lung Cancer	SETBP1	0.075
Non-Small Cell Lung Cancer	SLX4	0.061309
Non-Small Cell Lung Cancer	SMARCA4	0.0436441
Non-Small Cell Lung Cancer	STK11	0.0440678
Non-Small Cell Lung Cancer	TET2	0.0521186
Non-Small Cell Lung Cancer	TLR4	0.0748466
Non-Small Cell Lung Cancer	TP53	0.311441
Non-Small Cell Lung Cancer	TSC2	0.05
Non-Small Cell Lung Cancer	U2AF1	0.0194915
Ovarian Cancer	APC	0.059727
Ovarian Cancer	ATM	0.059727
Ovarian Cancer	ATRX	0.0511945
Ovarian Cancer	BRCA1	0.0307167
Ovarian Cancer	BRCA2	0.052901
Ovarian Cancer	CDK12	0.031348
Ovarian Cancer	CTNNB1	0.0546075
Ovarian Cancer	EP300	0.052901
Ovarian Cancer	KMT2D	0.127986
Ovarian Cancer	KRAS	0.12628
Ovarian Cancer	NF1	0.0409556
Ovarian Cancer	PIK3CA	0.134812
Ovarian Cancer	PRKDC	0.0614334
Ovarian Cancer	PTEN	0.052901
Ovarian Cancer	RB1	0.0187713
Ovarian Cancer	ROS1	0.0546075
Ovarian Cancer	TP53	0.411263
Pancreatic Cancer	CDKN2A	0.0622951
Pancreatic Cancer	KMT2D	0.0737705
Pancreatic Cancer	KRAS	0.734426
Pancreatic Cancer	PRKDC	0.0540984
Pancreatic Cancer	SMAD4	0.111475
Pancreatic Cancer	TP53	0.383607
Prostate Cancer	ATM	0.0488281
Prostate Cancer	KMT2D	0.078125
Prostate Cancer	MED12	0.0343137
Prostate Cancer	NOTCH1	0.0527344
Prostate Cancer	SPOP	0.0833333
Prostate Cancer	TP53	0.0976562
Soft Tissue Sarcoma	APC	0.0524194
Soft Tissue Sarcoma	KMT2D	0.0752688
Soft Tissue Sarcoma	NOTCH1	0.0551075
Soft Tissue Sarcoma	PIK3CA	0.0981183
Soft Tissue Sarcoma	TP53	0.133065

### Sheet: Table S4
Supplementary Table S4. Mutation frequency of hotspot mutations identified for each cancer
Cancer type	Gene	Mutation	Mutation frequency
Bladder Cancer	TP53	p.E285K	0.0528053
Bladder Cancer	PIK3CA	p.E545K	0.0891089
Bladder Cancer	FGFR3	p.S249C	0.150165
Breast Carcinoma	PIK3CA	p.E545K	0.0583516
Breast Carcinoma	PIK3CA	p.H1047R	0.121809
Colorectal Cancer	PIK3CA	p.E545K	0.0551546
Colorectal Cancer	KRAS	p.G12D	0.145361
Colorectal Cancer	KRAS	p.G12V	0.0804124
Colorectal Cancer	KRAS	p.G13D	0.0716495
Colorectal Cancer	RNF43	p.G659Vfs*41	0.0507534
Colorectal Cancer	TP53	p.R175H	0.0664948
Colorectal Cancer	BRAF	p.V600E	0.0927835
Endometrial Cancer	KRAS	p.G12D	0.0597015
Endometrial Cancer	PIK3CA	p.H1047R	0.0861079
Endometrial Cancer	BCOR	p.N1459S	0.0619977
Endometrial Cancer	PTEN	p.R130G	0.0792193
Endometrial Cancer	PIK3CA	p.R88Q	0.053961
Glioma	IDH1	p.R132H	0.184615
Non-Small Cell Lung Cancer	KRAS	p.G12C	0.134746
Non-Small Cell Lung Cancer	KRAS	p.G12D	0.0555085
Non-Small Cell Lung Cancer	KRAS	p.G12V	0.0631356
Non-Small Cell Lung Cancer	EGFR	p.L858R	0.054661
Pancreatic Cancer	KRAS	p.G12D	0.337705
Pancreatic Cancer	KRAS	p.G12R	0.113115
Pancreatic Cancer	KRAS	p.G12V	0.208197

### Sheet: Table S5
Supplementary Table S5. The 22 significant eQTL-TMB associations
Cancer type	Gene	SNP	Chr	Pos	EA	OA	Beta	SE	P value
Glioma	WRN	rs139944315	8	30332577	T	A	-16.3564	2.64902	1.21415e-09
Ovarian Cancer	GLI2	rs1530578	2	121702128	T	C	17.6146	3.01974	1.25534e-08
Ovarian Cancer	GLI2	rs1530577	2	121702099	T	C	18.245	3.12883	1.26817e-08
Ovarian Cancer	GLI2	rs6541749	2	121697168	T	C	17.915	3.08127	1.39203e-08
Ovarian Cancer	GLI2	rs4848653	2	121697507	C	T	17.5322	3.02155	1.48421e-08
Ovarian Cancer	GLI2	rs6541751	2	121697233	C	T	17.4737	3.02647	1.73454e-08
Ovarian Cancer	GLI2	rs6541752	2	121697346	G	A	17.447	3.02209	1.73891e-08
Ovarian Cancer	GLI2	rs4848133	2	121697594	G	A	17.4269	3.02108	1.78406e-08
Ovarian Cancer	GLI2	rs4848651	2	121696282	G	A	17.4293	3.02338	1.81892e-08
Ovarian Cancer	GLI2	rs6541750	2	121697173	C	T	17.6953	3.07016	1.83072e-08
Ovarian Cancer	GLI2	rs6541748	2	121697152	C	T	17.4221	3.02737	1.91986e-08
Ovarian Cancer	GLI2	rs4848650	2	121696225	T	G	17.3012	3.01011	1.99559e-08
Ovarian Cancer	GLI2	rs2871874	2	121696149	G	A	17.1554	2.99526	2.22461e-08
Ovarian Cancer	GLI2	rs6714890	2	121697385	T	G	17.0891	2.99923	2.60879e-08
Ovarian Cancer	GLI2	rs6541747	2	121697140	A	G	16.6013	2.9568	4.06392e-08
Ovarian Cancer	GLI2	rs10190698	2	121699481	A	G	15.8326	2.8994	9.107e-08
Ovarian Cancer	GLI2	rs6744981	2	121701972	A	G	15.408	2.84391	1.13589e-07
Ovarian Cancer	GLI2	rs2311803	2	121703623	A	G	15.2158	2.82447	1.33017e-07
Ovarian Cancer	GLI2	rs895552	2	121696011	T	G	14.2829	2.76764	4.16858e-07
Ovarian Cancer	GLI2	rs895553	2	121696023	C	T	13.3222	2.6889	1.13953e-06
Esophagogastric Carcinoma	CBFB	rs11075646	16	66969176	C	G	-2.56599	0.526598	1.47636e-06
Ovarian Cancer	GLI2	rs1530579	2	121702369	A	C	12.5657	2.59902	2.01318e-06

### Sheet: Table S6
Supplementary Table S6. Results of the top eQTL-TMB associations across 11 cancer types
	rs1530578 (GLI2) and TMB			rs139944315 (WRN) and TMB			rs11075646 (CBFB) and TMB
Cancer type	Beta	SE	P value	Beta	SE	P value	Beta	SE	P value
Bladder Cancer	2.02192	2.02462	0.318454	-2.3368	3.2626	0.474189	-0.963866	0.736315	0.191141
Breast Carcinoma	0.175368	0.494808	0.723105	-0.759206	0.951865	0.425302	-0.0761019	0.169527	0.653599
Colorectal Cancer	-0.534704	1.48446	0.718774	1.69404	2.86886	0.554997	0.189648	0.607596	0.755009
Endometrial Cancer	13.978	7.67777	0.069237	15.5868	17.8607	0.38323	1.82543	2.75697	0.508187
Esophagogastric Carcinoma	4.62658	1.44977	0.00150487	-5.22257	2.62481	0.0471645	-2.56599	0.526598	1.47636e-06
Glioma	5.38369	1.21974	1.20196e-05	-16.3564	2.64902	1.21415e-09	0.417218	0.402164	0.299947
Non-Small Cell Lung Cancer	-1.11646	0.836763	0.182313	0.17394	1.73762	0.920276	0.583767	0.304424	0.0553413
Ovarian Cancer	17.6146	3.01974	1.25534e-08	3.50154	9.81861	0.721593	-1.35539	1.24281	0.276218
Pancreatic Cancer	-0.789131	0.811839	0.331729	-3.48439	2.58791	0.179069	0.0433994	0.243776	0.858806
Prostate Cancer	0.225205	0.627854	0.720021	-1.3387	0.663123	0.044195	-0.0738478	0.203299	0.716617
Soft Tissue Sarcoma	1.32598	1.18388	0.26322	-3.24629	3.57959	0.364886	-0.362769	0.471169	0.441688

### Sheet: Table S7
Supplementary Table S7. Results of the top eQTL-TMB associations over different Winsorization thresholds
	rs1530578 (GLI2) and TMB in ovarian cancer			rs139944315 (WRN) and TMB in glioma			rs11075646 (CBFB) and TMB in esophagogastric carcinoma
Winsorization threshold	Beta	SE	P value	Beta	SE	P value	Beta	SE	P value
1	30.1437	4.69888	4.65712e-10	-34.3997	4.09896	3.34776e-16	-2.62152	0.658944	7.95663e-05
0.98	17.6146	3.01974	1.25534e-08	-16.3564	2.64902	1.21415e-09	-2.56599	0.526598	1.47636e-06
0.96	4.28227	1.3298	0.00140299	-10.7501	2.07279	2.92605e-07	-2.1737	0.437393	9.20452e-07
0.94	2.24195	0.968222	0.0211713	-6.75285	1.58065	2.24604e-05	-1.31244	0.313076	3.26491e-05
0.92	1.41164	0.800479	0.0787044	-5.19342	1.38934	0.000202963	-0.875491	0.266412	0.00108613
0.9	0.804635	0.667869	0.229117	-5.06257	1.37438	0.000250525	-0.739115	0.249452	0.00319107

### Sheet: Table S8
Supplementary Table S8. The 145 significant eQTL-TMC associations
Cancer type	Gene	SNP	Chr	Pos	EA	OA	Beta	SE	P value
Endometrial Cancer	FANCA	rs7201264	16	90036122	C	G	0.413749	0.0724005	1.09883e-08
Endometrial Cancer	FANCA	rs9929773	16	90035945	C	T	0.412373	0.0722272	1.13389e-08
Endometrial Cancer	FANCA	rs78418891	16	90049749	A	G	-1.08728	0.192523	1.62752e-08
Endometrial Cancer	FANCA	rs76839250	16	90051269	A	G	-1.0361	0.18379	1.72631e-08
Endometrial Cancer	FANCA	rs4785756	16	90047769	G	A	0.403243	0.0720713	2.2055e-08
Endometrial Cancer	FANCA	rs8182200	16	90049307	C	T	0.40405	0.0725525	2.56105e-08
Endometrial Cancer	FANCA	rs4424910	16	90038786	C	A	0.402878	0.072639	2.91761e-08
Endometrial Cancer	FANCA	rs4785606	16	90033438	G	A	0.434274	0.0787712	3.52553e-08
Endometrial Cancer	FANCA	rs4785757	16	90047786	C	A	0.397788	0.0722321	3.64847e-08
Endometrial Cancer	FANCA	rs62054567	16	90062009	G	C	0.433932	0.0789715	3.91172e-08
Endometrial Cancer	FANCA	rs74837667	16	90029402	G	T	-0.617755	0.117812	1.57524e-07
Endometrial Cancer	FANCA	rs75852094	16	90024413	C	T	-0.463662	0.0891459	1.98049e-07
Endometrial Cancer	FANCA	rs11076645	16	90051307	G	A	0.364889	0.0707454	2.49893e-07
Endometrial Cancer	FANCA	rs7201721	16	90058746	G	A	0.394644	0.0765952	2.57268e-07
Endometrial Cancer	FANCA	rs8062511	16	90027944	G	T	-0.534064	0.103774	2.65514e-07
Endometrial Cancer	FANCA	rs9939542	16	90053048	A	C	-0.338614	0.0659321	2.80949e-07
Endometrial Cancer	FANCA	rs79029793	16	90023272	A	G	-0.454141	0.0886456	3.00544e-07
Endometrial Cancer	FANCA	rs117306165	16	90063600	G	A	-0.444218	0.0873845	3.70574e-07
Endometrial Cancer	FANCA	rs4238832	16	90050261	C	T	0.327137	0.0645455	4.01354e-07
Endometrial Cancer	FANCA	rs77104104	16	90068733	G	A	-0.557068	0.110003	4.10298e-07
Endometrial Cancer	FANCA	rs7203948	16	90039968	C	T	0.34681	0.0685576	4.22186e-07
Endometrial Cancer	GLI1	rs73115907	12	57754701	G	A	-0.310751	0.0616365	4.61463e-07
Endometrial Cancer	WRN	rs11782945	8	31082006	G	A	0.578837	0.11512	4.95278e-07
Endometrial Cancer	GLI1	rs36050407	12	57725629	G	A	-0.310653	0.0618696	5.13772e-07
Endometrial Cancer	GLI1	rs10876973	12	57727301	C	T	-0.311	0.0619588	5.1815e-07
Endometrial Cancer	GLI1	rs2943693	12	57835965	C	T	-0.353489	0.0704849	5.30027e-07
Endometrial Cancer	GLI1	rs2943692	12	57836098	A	G	-0.311833	0.0621908	5.32711e-07
Endometrial Cancer	GLI1	rs10876974	12	57732925	C	T	-0.309671	0.0617615	5.33151e-07
Endometrial Cancer	GLI1	rs4760255	12	57855180	G	A	0.272597	0.0545153	5.72158e-07
Endometrial Cancer	GLI1	rs487722	12	57824165	G	T	-0.321846	0.0644802	5.99443e-07
Endometrial Cancer	GLI1	rs12820078	12	57767214	G	A	-0.30978	0.0621107	6.11523e-07
Endometrial Cancer	GLI1	rs11830804	12	57734892	C	A	-0.306228	0.0614885	6.35016e-07
Endometrial Cancer	GLI1	rs505479	12	57771686	C	T	-0.310726	0.0623936	6.35532e-07
Endometrial Cancer	GLI1	rs11172140	12	57659706	A	C	-0.309584	0.0622512	6.58792e-07
Endometrial Cancer	GLI1	rs7963352	12	57680532	A	G	-0.313106	0.0630011	6.70028e-07
Endometrial Cancer	GLI1	rs11614077	12	57723474	C	T	-0.309694	0.0624027	6.94737e-07
Endometrial Cancer	GLI1	rs7133572	12	57707911	C	T	-0.306347	0.0617826	7.1048e-07
Endometrial Cancer	GLI1	rs7303542	12	57808191	T	C	-0.308133	0.0621849	7.22903e-07
Endometrial Cancer	GLI1	rs10876971	12	57694732	T	A	-0.304424	0.0615534	7.58755e-07
Endometrial Cancer	GLI1	rs12227309	12	57679030	C	T	-0.307669	0.0622185	7.61559e-07
Endometrial Cancer	GLI1	rs567895	12	57823192	C	T	-0.304675	0.0617653	8.10677e-07
Endometrial Cancer	GLI1	rs2943691	12	57829917	C	T	-0.305366	0.0619102	8.12213e-07
Endometrial Cancer	GLI1	rs538548	12	57810104	T	C	-0.3071	0.06249	8.90584e-07
Endometrial Cancer	GLI1	rs572198	12	57791986	C	T	-0.309594	0.0630281	9.01495e-07
Endometrial Cancer	GLI1	rs7302906	12	57676178	A	G	-0.301884	0.0615933	9.52352e-07
Endometrial Cancer	GLI1	rs7297282	12	57835185	G	A	-0.303787	0.0621325	1.01171e-06
Endometrial Cancer	GLI1	rs9738646	12	57834911	T	G	-0.301494	0.0617035	1.02813e-06
Endometrial Cancer	GLI1	rs4760148	12	57856776	C	G	0.259697	0.0532825	1.09383e-06
Endometrial Cancer	GLI1	rs501055	12	57794724	G	A	-0.311337	0.0640535	1.17047e-06
Endometrial Cancer	GLI1	rs507562	12	57849768	C	G	-0.307332	0.0632335	1.17226e-06
Endometrial Cancer	GLI1	rs11172142	12	57680101	T	A	-0.298296	0.0615967	1.28071e-06
Endometrial Cancer	GLI1	rs519452	12	57806855	G	A	-0.299864	0.0619676	1.30465e-06
Endometrial Cancer	GLI1	rs3782126	12	57856933	C	T	0.255045	0.0527647	1.34069e-06
Endometrial Cancer	GLI1	rs473465	12	57851182	G	A	-0.307696	0.063841	1.43756e-06
Endometrial Cancer	FANCA	rs117078447	16	90066440	T	C	-0.426467	0.0895773	1.92744e-06
Colorectal Cancer	EPHA5	rs10031417	4	66700879	A	G	-0.175118	0.0368741	2.04358e-06
Endometrial Cancer	FANCA	rs6500463	16	90043506	C	G	0.299871	0.0633073	2.17177e-06
Colorectal Cancer	EPHA5	rs2350075	4	66718271	A	T	-0.159753	0.0340752	2.75573e-06
Endometrial Cancer	FANCA	rs8062311	16	90027838	G	A	-0.448623	0.0957319	2.78261e-06
Endometrial Cancer	FANCA	rs7404886	16	90054313	C	A	0.292905	0.0631455	3.50811e-06
Colorectal Cancer	EPHA5	rs17755998	4	66714289	G	A	-0.156945	0.0338798	3.61433e-06
Colorectal Cancer	EPHA5	rs17756088	4	66715311	C	A	-0.157431	0.034155	4.03991e-06
Colorectal Cancer	EPHA5	rs28375997	4	66715377	T	C	-0.157362	0.0341479	4.06058e-06
Colorectal Cancer	EPHA5	rs7699190	4	66708048	G	A	-0.158347	0.0344372	4.2626e-06
Endometrial Cancer	TP53	rs17884306	17	7572101	C	T	-0.595746	0.129699	4.36297e-06
Colorectal Cancer	EPHA5	rs7678172	4	66708038	A	T	-0.157374	0.0343715	4.68026e-06
Endometrial Cancer	FANCA	rs4785763	16	90066936	A	C	0.303424	0.0665308	5.09936e-06
Endometrial Cancer	FANCA	rs11866420	16	90054704	C	G	0.283141	0.0620907	5.11245e-06
Endometrial Cancer	FANCA	rs8048449	16	90028106	T	G	-0.390514	0.0859358	5.51297e-06
Endometrial Cancer	GLI1	rs3825077	12	57856014	C	T	0.234885	0.0517641	5.68955e-06
Colorectal Cancer	EPHA5	rs7662322	4	66703924	C	T	-0.151478	0.0334071	5.77901e-06
Endometrial Cancer	GLI1	rs10876986	12	57856667	G	C	0.233393	0.0514805	5.79832e-06
Endometrial Cancer	FANCA	rs7189230	16	90056958	G	A	0.295095	0.0651199	5.8548e-06
Colorectal Cancer	EPHA5	rs55806674	4	66709101	C	A	-0.151929	0.03353	5.86681e-06
Colorectal Cancer	EPHA5	rs722632	4	66716116	G	C	-0.162142	0.0357885	5.88317e-06
Colorectal Cancer	EPHA5	rs11131621	4	66709881	G	A	-0.15056	0.0332531	5.9633e-06
Colorectal Cancer	EPHA5	rs4312810	4	66705595	T	C	-0.153272	0.0338577	5.98424e-06
Colorectal Cancer	EPHA5	rs4547844	4	66718425	C	G	-0.152261	0.0336424	6.0148e-06
Colorectal Cancer	EPHA5	rs10866163	4	66709690	A	C	-0.150401	0.0332487	6.08211e-06
Colorectal Cancer	EPHA5	rs11131622	4	66709920	T	C	-0.150034	0.0331692	6.08841e-06
Colorectal Cancer	EPHA5	rs6551963	4	66711457	A	G	-0.149628	0.0330859	6.1141e-06
Colorectal Cancer	EPHA5	rs7674654	4	66711397	C	T	-0.149935	0.033166	6.1625e-06
Colorectal Cancer	EPHA5	rs10866165	4	66712131	C	T	-0.155459	0.0343954	6.19087e-06
Colorectal Cancer	EPHA5	rs2350063	4	66708919	A	G	-0.15221	0.0336931	6.25635e-06
Colorectal Cancer	EPHA5	rs7693941	4	66707696	G	A	-0.155639	0.0345023	6.45265e-06
Colorectal Cancer	EPHA5	rs17704750	4	66706701	A	G	-0.153937	0.0341926	6.73e-06
Colorectal Cancer	EPHA5	rs10034561	4	66701964	A	G	-0.16789	0.0373207	6.84102e-06
Colorectal Cancer	EPHA5	rs6855944	4	66719731	C	G	-0.156731	0.0348406	6.84293e-06
Colorectal Cancer	EPHA5	rs2350069	4	66713956	T	A	-0.14837	0.0330385	7.09496e-06
Endometrial Cancer	FANCA	rs4350572	16	90043840	A	G	0.268046	0.0597294	7.20055e-06
Colorectal Cancer	EPHA5	rs10866167	4	66712634	T	C	-0.152524	0.034034	7.41178e-06
Colorectal Cancer	EPHA5	rs10866166	4	66712186	T	C	-0.153463	0.0342613	7.49294e-06
Endometrial Cancer	GLI1	rs703845	12	57847938	G	A	-0.264878	0.0591522	7.5377e-06
Colorectal Cancer	EPHA5	rs6551964	4	66716199	T	C	-0.155102	0.0346877	7.77136e-06
Colorectal Cancer	EPHA5	rs6839728	4	66721010	A	C	-0.148779	0.0332739	7.77299e-06
Colorectal Cancer	EPHA5	rs4434311	4	66719318	A	G	-0.148792	0.0332788	7.78338e-06
Colorectal Cancer	EPHA5	rs9968547	4	66706847	A	G	-0.151307	0.0338417	7.78491e-06
Endometrial Cancer	TP53	rs17879377	17	7574721	C	T	-0.630722	0.141085	7.80288e-06
Colorectal Cancer	EPHA5	rs74653212	4	66702099	C	T	-0.165569	0.037048	7.85701e-06
Colorectal Cancer	EPHA5	rs2350076	4	66719471	C	T	-0.14788	0.0331085	7.94934e-06
Colorectal Cancer	EPHA5	rs28409187	4	66719163	T	C	-0.149191	0.0334129	8.00387e-06
Endometrial Cancer	GLI1	rs3782125	12	57857000	G	A	0.225394	0.0505033	8.08334e-06
Colorectal Cancer	EPHA5	rs4429775	4	66718753	A	G	-0.14704	0.0329503	8.10165e-06
Colorectal Cancer	EPHA5	rs11941772	4	66718807	G	A	-0.14702	0.0329467	8.10624e-06
Colorectal Cancer	EPHA5	rs10002026	4	66720210	C	T	-0.147269	0.0330668	8.44059e-06
Colorectal Cancer	EPHA5	rs7698048	4	66720728	G	A	-0.146531	0.0329107	8.49184e-06
Colorectal Cancer	EPHA5	rs7699350	4	66720642	C	T	-0.147135	0.0330515	8.52005e-06
Colorectal Cancer	EPHA5	rs7699200	4	66720596	C	T	-0.147778	0.0332014	8.54816e-06
Colorectal Cancer	EPHA5	rs10517943	4	66710236	G	A	-0.15141	0.0340278	8.60393e-06
Colorectal Cancer	EPHA5	rs17756441	4	66719048	C	T	-0.150524	0.0338433	8.68055e-06
Colorectal Cancer	EPHA5	rs722631	4	66715728	G	A	-0.151584	0.0340917	8.73341e-06
Endometrial Cancer	TP53	rs143094271	17	7463102	G	A	-2.59096	0.583134	8.86483e-06
Colorectal Cancer	EPHA5	rs17705001	4	66713325	T	C	-0.152272	0.0342772	8.8977e-06
Colorectal Cancer	EPHA5	rs10866164	4	66710443	A	G	-0.149876	0.0337558	8.99528e-06
Colorectal Cancer	EPHA5	rs1433630	4	66781291	T	C	-0.144555	0.0326617	9.60687e-06
Colorectal Cancer	EPHA5	rs2350079	4	66721516	C	A	-0.147682	0.033399	9.79006e-06
Endometrial Cancer	GLI1	rs10783827	12	57854311	G	T	0.241692	0.0547754	1.02224e-05
Colorectal Cancer	EPHA5	rs2882320	4	66719691	T	C	0.148544	0.0336742	1.02794e-05
Endometrial Cancer	FANCA	rs4238833	16	90050689	G	T	0.263641	0.0597897	1.03626e-05
Endometrial Cancer	GLI1	rs10783826	12	57854283	T	G	0.240609	0.0546656	1.07523e-05
Colorectal Cancer	EPHA5	rs6810888	4	66723263	T	C	-0.148787	0.0338346	1.0951e-05
Colorectal Cancer	EPHA5	rs28579889	4	66713388	C	T	-0.153128	0.0348242	1.09666e-05
Colorectal Cancer	EPHA5	rs10025502	4	66723119	T	C	-0.147881	0.0336431	1.10476e-05
Colorectal Cancer	EPHA5	rs17705131	4	66714860	A	G	-0.155971	0.0355122	1.12285e-05
Colorectal Cancer	EPHA5	rs4146477	4	66716433	A	T	-0.150834	0.034349	1.12718e-05
Colorectal Cancer	EPHA5	rs2350080	4	66721648	A	G	-0.148027	0.0337103	1.12752e-05
Colorectal Cancer	EPHA5	rs10032983	4	66723002	G	C	-0.147456	0.0336572	1.18075e-05
Colorectal Cancer	EPHA5	rs9715576	4	66723234	T	A	-0.147791	0.0337443	1.18819e-05
Colorectal Cancer	EPHA5	rs2882319	4	66717900	G	A	-0.150018	0.0342649	1.19668e-05
Colorectal Cancer	EPHA5	rs10025402	4	66722990	T	A	-0.147314	0.0336488	1.1978e-05
Endometrial Cancer	GLI1	rs10876987	12	57857354	T	C	0.233391	0.0533989	1.23844e-05
Colorectal Cancer	EPHA5	rs17756028	4	66714699	T	C	-0.153307	0.0350858	1.24541e-05
Endometrial Cancer	GLI1	rs3809113	12	57848708	C	G	0.254737	0.0583612	1.27222e-05
Colorectal Cancer	EPHA5	rs2350078	4	66721468	A	G	-0.147436	0.0338036	1.29139e-05
Colorectal Cancer	EPHA5	rs1433640	4	66773365	T	C	-0.152347	0.0349625	1.31597e-05
Endometrial Cancer	GLI1	rs2228224	12	57865321	G	A	0.221409	0.0509794	1.40476e-05
Endometrial Cancer	APC	rs397768	5	112181576	G	A	0.236448	0.0544859	1.42732e-05
Colorectal Cancer	EPHA5	rs80054898	4	66702254	A	G	-0.158799	0.0366537	1.47483e-05
Colorectal Cancer	EPHA5	rs10031499	4	66724833	T	C	-0.143621	0.0332013	1.52006e-05
Colorectal Cancer	EPHA5	rs10019488	4	66727583	A	G	-0.146539	0.0338883	1.53103e-05
Colorectal Cancer	EPHA5	rs10015241	4	66724608	C	T	-0.142869	0.0330862	1.57393e-05
Colorectal Cancer	EPHA5	rs2350059	4	66705018	G	C	-0.156856	0.0364172	1.65336e-05
Endometrial Cancer	APC	rs434157	5	112191642	G	A	0.239272	0.0556094	1.68708e-05
Endometrial Cancer	APC	rs712668	5	112197637	T	G	0.233056	0.0541742	1.69279e-05
Colorectal Cancer	EPHA5	rs4449466	4	66721870	A	T	-0.155756	0.0362233	1.7088e-05

### Sheet: Table S9
Supplementary Table S9. Results of the top eQTL-TMC associations over different Winsorization thresholds
	rs10031417 (EPHA5) and TMB in colorectal cancer			rs397768 (APC) and TMB in endometrial cancer			rs11782945 (WRN) and TMB in endometrial cancer			rs73115907 (GLI1) and TMB in endometrial cancer			rs7201264 (FANCA) and TMB in endometrial cancer			rs17884306 (TP53) and TMB in endometrial cancer
Winsorization threshold	Beta	SE	P value	Beta	SE	P value	Beta	SE	P value	Beta	SE	P value	Beta	SE	P value	Beta	SE	P value
1	-0.175118	0.0368741	2.04358e-06	0.236448	0.0544859	1.42732e-05	0.578837	0.11512	4.95278e-07	-0.310751	0.0616365	4.61463e-07	0.413749	0.0724005	1.09883e-08	-0.595746	0.129699	4.36297e-06
0.98	-0.150877	0.0347241	1.39257e-05	0.229814	0.054031	2.10581e-05	0.583077	0.113954	3.10835e-07	-0.302541	0.0611233	7.43338e-07	0.401739	0.0718208	2.22375e-08	-0.57977	0.128608	6.54287e-06
0.96	-0.129462	0.0325586	7.00054e-05	0.213235	0.0528712	5.5047e-05	0.554583	0.111428	6.45546e-07	-0.292262	0.0597283	9.92079e-07	0.376529	0.0703255	8.599e-08	-0.564091	0.125416	6.86758e-06
0.94	-0.124719	0.0306444	4.7037e-05	0.179345	0.0493781	0.000281152	0.485507	0.104027	3.05465e-06	-0.260409	0.0557082	2.94642e-06	0.320236	0.0657701	1.12151e-06	-0.502575	0.116615	1.6349e-05
0.92	-0.119491	0.0298476	6.24448e-05	0.14867	0.0468459	0.0015057	0.414424	0.0986995	2.68283e-05	-0.23054	0.0528071	1.26713e-05	0.273531	0.0624389	1.1826e-05	-0.468578	0.109817	1.98217e-05
0.9	-0.0998633	0.0301371	0.00092091	0.137651	0.0459006	0.00270968	0.392929	0.0966919	4.82966e-05	-0.2197	0.0517292	2.16534e-05	0.257315	0.0611964	2.61379e-05	-0.451155	0.107412	2.66619e-05

### Sheet: Table S10
Supplementary Table S10. Results of the top eQTL-TMC associations by quantifying TMC as count of mutations
			TMC as count of mutated genes			TMC as count of mutations
Cancer type	Gene	SNP	Beta	SE	P value	Beta	SE	P value
Colorectal Cancer	EPHA5	rs10031417	-0.175118	0.0368741	2.04358e-06	-0.276955	0.043775	2.5e-10
Endometrial Cancer	APC	rs397768	0.236448	0.0544859	1.42732e-05	0.379965	0.06405	2.99e-09
Endometrial Cancer	WRN	rs11782945	0.578837	0.11512	4.95278e-07	0.7298	0.136723	9.41e-08
Endometrial Cancer	GLI1	rs73115907	-0.310751	0.0616365	4.61463e-07	-0.426386	0.072989	5.16e-09
Endometrial Cancer	FANCA	rs7201264	0.413749	0.0724005	1.09883e-08	0.571263	0.085749	2.7e-11
Endometrial Cancer	TP53	rs17884306	-0.595746	0.129699	4.36297e-06	-0.819127	0.155143	1.29e-07

### Sheet: Table S11
Supplementary Table S11. Results of the top eQTL-TMC associations stratified by MSI status
			MSS+MSI				MSS				MSI
Cancer type	Gene	SNP	Sample size	Beta	SE	P value	Sample size	Beta	SE	P value	Sample size	Beta	SE	P value
Colorectal Cancer	EPHA5	rs10031417	971	-0.175118	0.0368741	2.04358e-06	859	-0.165419	0.04177	7.49e-05	112	-0.211007	0.07598	0.00548
Endometrial Cancer	APC	rs397768	533	0.236448	0.0544859	1.42732e-05	422	0.229714	0.0625473	0.00024	111	0.244187	0.110361	0.0269
Endometrial Cancer	WRN	rs11782945	522	0.578837	0.11512	4.95278e-07	422	0.611251	0.130319	2.73e-06	111	0.545637	0.240333	0.023187
Endometrial Cancer	GLI1	rs73115907	533	-0.310751	0.0616365	4.61463e-07	422	-0.245687	0.071167	0.000556	111	-0.479167	0.121858	8.42e-05
Endometrial Cancer	FANCA	rs7201264	533	0.413749	0.0724005	1.09883e-08	422	0.405695	0.083059	1.04e-06	111	0.358348	0.152374	0.0187
Endometrial Cancer	TP53	rs17884306	533	-0.595746	0.129699	4.36297e-06	422	-0.614595	0.145542	2.41e-05	111	-0.408731	0.29297	0.163

### Sheet: Table S12
Supplementary Table S12. Lookup of the top eQTL-TMC associations in the eQTL-TMB results
			TMC			TMB
Cancer type	Gene	SNP	Beta	SE	P value	Beta	SE	P value
Colorectal Cancer	EPHA5	rs10031417	-0.175118	0.0368741	2.04358e-06	-1.50783	0.366324	4.176e-05
Endometrial Cancer	APC	rs397768	0.236448	0.0544859	1.42732e-05	3.94109	1.49034	0.00842688
Endometrial Cancer	WRN	rs11782945	0.578837	0.11512	4.95278e-07	10.7069	3.18342	0.000826102
Endometrial Cancer	GLI1	rs73115907	-0.310751	0.0616365	4.61463e-07	-6.13847	1.69401	0.000318631
Endometrial Cancer	FANCA	rs7201264	0.413749	0.0724005	1.09883e-08	8.07925	2.04902	9.13432e-05
Endometrial Cancer	TP53	rs17884306	-0.595746	0.129699	4.36297e-06	-11.2899	3.70581	0.00243081

### Sheet: Table S13
Supplementary Table S13. Results of the association between recurrently mutated cancer gene eQTL and the somatic mutation status of those genes (P < 0.01)
Cancer type	Gene	SNP	Chr	Pos	EA	OA	Beta	SE	P value
Endometrial Cancer	TSC2	rs12918530	16	2261714	C	T	-1.81285	0.479376	0.000155772
Ovarian Cancer	TP53	rs1641513	17	7554242	T	C	-1.19731	0.318798	0.000172849
Endometrial Cancer	TSC2	rs116977380	16	2263836	C	T	-3.64812	0.972538	0.000176034
Endometrial Cancer	TSC2	rs34421846	16	2265992	T	G	-1.79006	0.486741	0.000235402
Endometrial Cancer	AKT1	rs2498794	14	105245251	A	G	-1.15491	0.334857	0.000562723
Endometrial Cancer	AKT1	rs57430375	14	105194906	T	C	-1.41167	0.417206	0.000715315
Endometrial Cancer	TSC2	rs2241070	16	2278509	G	A	-1.84252	0.545227	0.000726538
Endometrial Cancer	TSC2	rs35483132	16	2281012	C	T	-1.76788	0.526127	0.000778942
Endometrial Cancer	TSC2	rs35436732	16	2281324	C	T	-1.76848	0.526919	0.000790038
Endometrial Cancer	TSC2	rs72766660	16	2254626	G	A	-3.55047	1.08391	0.00105434
Endometrial Cancer	AKT1	rs33958252	14	105196365	T	C	-1.13997	0.348828	0.00108306
Endometrial Cancer	TSC2	rs35490737	16	2252778	C	T	-1.44182	0.443227	0.00114192
Bladder Cancer	APC	rs396321	5	112113735	C	T	-0.842899	0.265321	0.00148856
Bladder Cancer	APC	rs3846716	5	112059594	A	G	-0.887356	0.279408	0.00149402
Endometrial Cancer	AKT1	rs4432208	14	105191915	A	G	-1.18003	0.371863	0.00150715
Endometrial Cancer	AKT1	rs11848612	14	105197567	C	G	-1.01263	0.319339	0.001519
Endometrial Cancer	CIITA	rs45509299	16	11012234	T	C	-1.66829	0.52687	0.00154323
Endometrial Cancer	TSC2	rs55932224	16	2242914	C	T	-1.40754	0.445216	0.00156967
Endometrial Cancer	AKT1	rs7149183	14	105201596	T	C	-0.960336	0.304328	0.00160172
Bladder Cancer	APC	rs2707763	5	112108865	T	C	-0.839039	0.265942	0.00160515
Endometrial Cancer	AKT1	rs34022232	14	105198749	T	G	-0.966093	0.306447	0.00161845
Endometrial Cancer	AKT1	rs34802997	14	105198822	C	T	-0.968222	0.307252	0.00162582
Endometrial Cancer	TSC2	rs25850	16	2264853	G	C	-1.59439	0.506041	0.00162873
Endometrial Cancer	AKT1	rs7142772	14	105200377	T	G	-0.959642	0.306819	0.00176175
Endometrial Cancer	AKT1	rs35746773	14	105192684	T	C	-1.13224	0.362642	0.00179499
Endometrial Cancer	AKT1	rs12587551	14	105223457	C	T	-0.91463	0.293194	0.00181134
Endometrial Cancer	AKT1	rs12590163	14	105223525	T	C	-0.929448	0.298432	0.00184293
Endometrial Cancer	TSC2	rs35843895	16	2244776	C	T	-1.36129	0.437159	0.00184598
Bladder Cancer	EP300	rs146140905	22	42134539	C	T	-0.833032	0.26764	0.00185507
Endometrial Cancer	AKT1	rs4983546	14	105214479	T	C	-0.945299	0.304092	0.00187976
Bladder Cancer	TSC2	rs25850	16	2264853	G	C	-1.53962	0.496053	0.00191088
Endometrial Cancer	AKT1	rs7151424	14	105220210	G	A	-0.935273	0.301726	0.00193687
Endometrial Cancer	AKT1	rs8006310	14	105218476	A	G	-0.943224	0.304501	0.00195088
Bladder Cancer	APC	rs2020383	5	112074356	C	T	-0.854217	0.275982	0.00196686
Bladder Cancer	APC	rs4705815	5	112024075	T	G	-0.864875	0.279565	0.00197715
Endometrial Cancer	AKT1	rs4247034	14	105208879	C	G	-0.948738	0.307058	0.00200316
Bladder Cancer	APC	rs6893949	5	111988946	T	A	-0.938117	0.304039	0.00203203
Endometrial Cancer	AKT1	rs3803304	14	105239146	C	G	-0.805341	0.261344	0.00205934
Endometrial Cancer	AKT1	rs4983386	14	105210207	G	A	-0.926125	0.300748	0.00207413
Endometrial Cancer	AKT1	rs8011461	14	105217921	A	G	-0.931335	0.302509	0.00207904
Bladder Cancer	APC	rs12719151	5	112026480	T	C	-0.864818	0.281066	0.00209149
Endometrial Cancer	AKT1	rs7149551	14	105210759	G	A	-0.930444	0.3025	0.00209903
Endometrial Cancer	AKT1	rs4983544	14	105213978	T	G	-0.942705	0.306833	0.00212368
Endometrial Cancer	AKT1	rs73362602	14	105230595	T	C	-0.964426	0.313978	0.00212889
Bladder Cancer	APC	rs2900066	5	112034353	A	T	-0.89638	0.292009	0.00214274
Endometrial Cancer	TSC2	rs12931941	16	2290737	A	G	-1.70374	0.555159	0.00214831
Endometrial Cancer	TSC2	rs34683007	16	2290591	C	T	-1.70537	0.555848	0.00215461
Bladder Cancer	APC	rs4705816	5	112024150	G	T	-0.875901	0.285637	0.00216593
Endometrial Cancer	AKT1	rs4983543	14	105212399	T	C	-0.932807	0.304308	0.00217421
Bladder Cancer	APC	rs414098	5	112113772	G	A	-0.785973	0.256649	0.00219539
Endometrial Cancer	TSC2	rs34779747	16	2291221	C	T	-1.73851	0.567938	0.00220532
Esophagogastric Carcinoma	SMARCA4	rs12460421	19	10981352	A	G	-0.807413	0.263901	0.00221685
Endometrial Cancer	TSC2	rs11860560	16	2238931	G	A	-1.37736	0.450203	0.00221772
Bladder Cancer	APC	rs12513804	5	112038904	G	C	-0.865025	0.282791	0.00222161
Colorectal Cancer	TP53	rs17884306	17	7572101	C	T	0.874804	0.286096	0.00223025
Endometrial Cancer	AKT1	rs7155192	14	105211426	G	A	-0.931595	0.304673	0.00223049
Bladder Cancer	APC	rs4705777	5	111997372	A	G	-1.02895	0.33772	0.00231338
Esophagogastric Carcinoma	SMARCA4	rs2360219	19	10985489	G	A	-0.80063	0.262916	0.00232532
Bladder Cancer	APC	rs6894351	5	112045132	G	A	-0.841575	0.276511	0.00233804
Non-Small Cell Lung Cancer	MGA	rs2303518	15	42109975	T	G	-0.734552	0.241726	0.00237543
Bladder Cancer	APC	rs153560	5	112254377	G	A	1.11228	0.366269	0.00239115
Bladder Cancer	APC	rs10076641	5	112057100	T	C	-0.852245	0.280709	0.00239708
Bladder Cancer	APC	rs3919709	5	111995713	A	G	-0.950178	0.313113	0.00240842
Endometrial Cancer	AKT1	rs3809453	14	105219467	A	G	-0.936688	0.308817	0.00242019
Endometrial Cancer	AKT1	rs6644	14	105213343	A	G	-0.926117	0.305356	0.00242213
Endometrial Cancer	AKT1	rs12889167	14	105219976	T	C	-0.886537	0.292764	0.00246044
Endometrial Cancer	AKT1	rs2498796	14	105243220	G	A	-0.774895	0.256155	0.00248547
Bladder Cancer	APC	rs861674	5	112064475	A	T	0.83618	0.276521	0.00249513
Non-Small Cell Lung Cancer	MGA	rs28451764	15	42126583	A	G	-0.720315	0.238242	0.00249903
Endometrial Cancer	TSC2	rs2071640	16	2293296	G	T	-1.69989	0.562501	0.0025109
Colorectal Cancer	TP53	rs35850753	17	7578671	C	T	2.07517	0.687012	0.002523
Endometrial Cancer	AKT1	rs3803307	14	105207134	A	G	-0.926214	0.306658	0.00252485
Bladder Cancer	APC	rs1465910	5	112045831	T	C	-0.824684	0.273327	0.0025511
Non-Small Cell Lung Cancer	MGA	rs2412641	15	42124399	G	A	-0.716502	0.237501	0.00255429
Endometrial Cancer	AKT1	rs12887451	14	105192026	C	G	-1.15634	0.38353	0.00256986
Bladder Cancer	APC	rs151980	5	112257591	C	G	0.85128	0.282378	0.00257248
Non-Small Cell Lung Cancer	MGA	rs3179542	15	42118123	G	C	-0.725124	0.240569	0.00257658
Bladder Cancer	APC	rs1441370	5	111994592	A	G	-0.911041	0.302324	0.00258284
Bladder Cancer	APC	rs11241182	5	112057425	A	C	-0.81382	0.270093	0.00258589
Non-Small Cell Lung Cancer	MGA	rs28401754	15	42116903	T	C	-0.716189	0.23776	0.0025933
Endometrial Cancer	AKT1	rs7141697	14	105200505	C	G	-0.952079	0.316301	0.00261217
Non-Small Cell Lung Cancer	MGA	rs2241522	15	42127734	A	G	-0.718186	0.238665	0.00261959
Non-Small Cell Lung Cancer	MGA	rs28373318	15	42126725	C	T	-0.713721	0.237219	0.00262368
Non-Small Cell Lung Cancer	MGA	rs890505	15	42129158	G	A	-0.721553	0.239839	0.0026255
Non-Small Cell Lung Cancer	MGA	rs890498	15	42111298	C	G	-0.712024	0.23669	0.00262758
Non-Small Cell Lung Cancer	MGA	rs3743024	15	42118971	A	G	-0.722908	0.240395	0.00263688
Bladder Cancer	APC	rs1968557	5	112029044	C	T	-0.806327	0.268167	0.00264007
Non-Small Cell Lung Cancer	MGA	rs2277535	15	42119711	G	A	-0.715727	0.238083	0.00264527
Non-Small Cell Lung Cancer	MGA	rs4923915	15	42119606	C	T	-0.712955	0.237248	0.00265493
Non-Small Cell Lung Cancer	MGA	rs12441300	15	42102845	A	G	-0.714275	0.237789	0.00266611
Non-Small Cell Lung Cancer	MGA	rs1531140	15	42125234	C	T	-0.711451	0.236911	0.00267301
Non-Small Cell Lung Cancer	MGA	rs4924576	15	42119593	C	A	-0.71308	0.23749	0.00267714
Non-Small Cell Lung Cancer	MGA	rs11635067	15	42124673	G	C	-0.712017	0.237139	0.00267741
Non-Small Cell Lung Cancer	MGA	rs3959569	15	42115747	G	C	-0.725153	0.241639	0.00269117
Non-Small Cell Lung Cancer	MGA	rs4923914	15	42119603	C	T	-0.718154	0.239343	0.00269515
Esophagogastric Carcinoma	SMARCA4	rs11879981	19	10975889	T	G	-0.795364	0.265151	0.00270283
Non-Small Cell Lung Cancer	MGA	rs4924575	15	42096926	C	T	-0.725779	0.241965	0.00270403
Non-Small Cell Lung Cancer	MGA	rs8025714	15	42120157	G	C	-0.710987	0.237085	0.00270978
Non-Small Cell Lung Cancer	MGA	rs62002091	15	42101196	C	T	-0.712017	0.237501	0.00271793
Non-Small Cell Lung Cancer	MGA	rs11632424	15	42095351	G	A	-0.716685	0.239115	0.00272438
Esophagogastric Carcinoma	SMARCA4	rs17811736	19	11006708	A	G	-0.785839	0.262463	0.00275257
Non-Small Cell Lung Cancer	MGA	rs2303516	15	42128568	C	G	-0.712991	0.238148	0.00275436
Bladder Cancer	APC	rs35935095	5	112008928	C	T	0.89098	0.297674	0.00276123
Non-Small Cell Lung Cancer	MGA	rs28432037	15	42126779	G	A	-0.717312	0.239686	0.00276506
Non-Small Cell Lung Cancer	MGA	rs17678767	15	42096422	C	G	-0.71289	0.238255	0.00277032
Non-Small Cell Lung Cancer	MGA	rs28680296	15	42121538	C	G	-0.715884	0.239453	0.00279288
Bladder Cancer	APC	rs11241178	5	112008466	G	T	0.892934	0.298847	0.00280872
Esophagogastric Carcinoma	SMARCA4	rs4804543	19	10998019	C	T	-0.788505	0.26392	0.00281117
Non-Small Cell Lung Cancer	U2AF1	rs112452547	21	44222550	C	T	-1.12288	0.375898	0.00281547
Non-Small Cell Lung Cancer	MGA	rs28754734	15	42093152	C	T	-0.706508	0.236703	0.0028378
Esophagogastric Carcinoma	SMARCA4	rs9749064	19	11045062	A	G	-0.778051	0.260809	0.00285228
Non-Small Cell Lung Cancer	MGA	rs62002090	15	42092326	C	T	-0.704295	0.236394	0.00288883
Endometrial Cancer	AKT1	rs8011779	14	105217982	C	T	-0.872054	0.292718	0.00289034
Endometrial Cancer	AKT1	rs2494734	14	105240885	C	G	-0.885574	0.297937	0.0029553
Bladder Cancer	APC	rs146459293	5	112010749	G	A	0.871158	0.293487	0.00299448
Esophagogastric Carcinoma	SMARCA4	rs36059375	19	11045531	T	C	-0.774574	0.260992	0.00299936
Non-Small Cell Lung Cancer	MTOR	rs1967713	1	11079958	A	T	7.93576	2.67599	0.00302146
Non-Small Cell Lung Cancer	MGA	rs11635415	15	42133502	T	C	-0.708677	0.23898	0.00302264
Bladder Cancer	APC	rs9326862	5	112054547	A	T	-0.795917	0.26863	0.00304775
Bladder Cancer	APC	rs17285505	5	112016995	C	G	0.817642	0.276014	0.00305329
Bladder Cancer	APC	rs11749632	5	112006815	G	A	0.888535	0.300036	0.00306221
Bladder Cancer	APC	rs62363971	5	112009271	A	G	0.834976	0.282003	0.00306768
Endometrial Cancer	AKT1	rs4983539	14	105208037	A	C	-0.88608	0.299354	0.00307664
Bladder Cancer	APC	rs6898133	5	112058410	C	G	-0.798373	0.270349	0.00314579
Bladder Cancer	APC	rs6594646	5	112081924	A	G	-0.779491	0.264286	0.00318375
Endometrial Cancer	TSC2	rs13330552	16	2170528	C	T	-1.00502	0.341464	0.00324757
Esophagogastric Carcinoma	SMARCA4	rs12978180	19	11041052	T	C	-0.769664	0.261576	0.00325673
Endometrial Cancer	TSC2	rs258282	16	2206591	A	G	1.19382	0.406006	0.00327783
Endometrial Cancer	TSC2	rs13333747	16	2175373	T	C	-1.00611	0.342275	0.00328767
Endometrial Cancer	TSC2	rs36227	16	2195556	T	C	0.994665	0.338734	0.00332023
Endometrial Cancer	TSC2	rs36231	16	2198168	G	C	1.02729	0.350237	0.00335573
Endometrial Cancer	TSC2	rs13333044	16	2223000	T	C	-1.19207	0.4068	0.0033858
Endometrial Cancer	TSC2	rs36232	16	2199788	T	G	1.00803	0.344058	0.00339145
Endometrial Cancer	AKT1	rs3001371	14	105242831	C	T	-0.747282	0.255407	0.00343523
Endometrial Cancer	TSC2	rs35786	16	2196339	C	T	1.00554	0.343681	0.00343575
Endometrial Cancer	TSC2	rs35784	16	2195198	T	C	0.992095	0.339469	0.00347241
Non-Small Cell Lung Cancer	MGA	rs4924580	15	42137773	G	A	-0.70419	0.241024	0.00348172
Bladder Cancer	APC	rs13173990	5	112024251	C	G	-0.77404	0.264998	0.00348993
Prostate Cancer	ATM	rs12794010	11	108013361	C	T	-1.0688	0.366053	0.00350248
Bladder Cancer	APC	rs6594643	5	112034550	C	A	-0.804883	0.27652	0.00360551
Bladder Cancer	APC	rs971517	5	112022255	C	G	-0.849992	0.292071	0.00361175
Bladder Cancer	APC	rs4705772	5	111995081	G	A	-0.82427	0.283689	0.00366618
Bladder Cancer	APC	rs10213844	5	112041171	G	A	-0.766469	0.264041	0.00369788
Bladder Cancer	APC	rs4705559	5	112050122	A	G	-0.748312	0.258171	0.00374935
Bladder Cancer	APC	rs12513787	5	112038837	G	A	-0.757769	0.261465	0.00375357
Non-Small Cell Lung Cancer	U2AF1	rs9977922	21	44232328	C	T	-0.907915	0.313387	0.00376629
Bladder Cancer	APC	rs6594644	5	112034596	T	G	-0.798456	0.276134	0.00383342
Bladder Cancer	APC	rs1441367	5	112023011	G	A	-0.75961	0.262704	0.00383403
Bladder Cancer	FGFR3	rs1867930	4	1759974	G	A	0.510614	0.176999	0.00391606
Bladder Cancer	APC	rs6862050	5	112041841	A	G	-0.76293	0.264567	0.00393039
Bladder Cancer	APC	rs62364017	5	112116024	C	T	-0.743506	0.258057	0.00396199
Bladder Cancer	FGFR3	rs13110202	4	1761205	G	A	0.506918	0.175952	0.00396419
Bladder Cancer	APC	rs13156251	5	112024192	T	C	-0.764152	0.265431	0.00399053
Bladder Cancer	APC	rs4099181	5	112091704	C	G	-0.771571	0.268137	0.00400814
Bladder Cancer	FGFR3	rs13131466	4	1761543	C	T	0.505793	0.176188	0.0040948
Bladder Cancer	APC	rs12658609	5	112035868	G	A	-0.744071	0.259244	0.00410265
Bladder Cancer	APC	rs10477483	5	112023120	A	G	-0.754388	0.262905	0.00411208
Bladder Cancer	APC	rs2545158	5	112139745	A	G	-0.764961	0.266608	0.00411469
Endometrial Cancer	AKT1	rs2494737	14	105246325	T	A	-0.754664	0.263082	0.00412356
Prostate Cancer	ATM	rs1550609	11	107986778	T	A	-1.06277	0.370642	0.00413881
Bladder Cancer	APC	rs4705573	5	112060624	T	C	-0.752576	0.262477	0.00414107
Prostate Cancer	ATM	rs7931681	11	108004798	A	C	-1.0481	0.365723	0.00415917
Bladder Cancer	APC	rs9326863	5	112056360	G	T	-0.770477	0.268868	0.00416173
Non-Small Cell Lung Cancer	FBXW7	rs12647428	4	153503187	G	T	1.35301	0.4723	0.00417385
Non-Small Cell Lung Cancer	MGA	rs4923910	15	42086340	G	C	-0.712612	0.24878	0.00417767
Prostate Cancer	ATM	rs34971817	11	107997908	G	C	-1.04399	0.364483	0.00417945
Bladder Cancer	APC	rs1974786	5	112074722	C	G	-0.740535	0.258543	0.00417985
Non-Small Cell Lung Cancer	U2AF1	rs112770581	21	44223051	G	A	-1.05787	0.369657	0.00421287
Endometrial Cancer	KDR	rs10517342	4	56002858	A	G	1.17029	0.409725	0.00428654
Non-Small Cell Lung Cancer	MET	rs144286944	7	116364720	A	T	-5.78258	2.0271	0.00433575
Bladder Cancer	APC	rs6864688	5	112054086	C	T	-0.792563	0.277857	0.00433881
Endometrial Cancer	MSH6	rs141998677	2	48725032	A	C	-1.75563	0.616005	0.00437152
Bladder Cancer	APC	rs7704618	5	112050465	T	G	-0.732759	0.257136	0.00437607
Endometrial Cancer	KDR	rs6842494	4	56006873	T	C	1.17537	0.412474	0.00437778
Bladder Cancer	APC	rs10051624	5	112033044	G	C	-0.77763	0.27296	0.00438732
Ovarian Cancer	PIK3CA	rs59922883	3	178863628	T	C	-0.893894	0.313874	0.00440036
Non-Small Cell Lung Cancer	U2AF1	rs465663	21	44275979	T	C	-0.833657	0.293062	0.00444611
Breast Carcinoma	ATM	rs4753834	11	108112978	G	T	-0.676736	0.238049	0.00447128
Bladder Cancer	FGFR3	rs4535386	4	1757555	T	C	0.498689	0.175509	0.00449181
Bladder Cancer	APC	rs2099810	5	112030173	A	G	-0.7443	0.262145	0.0045217
Bladder Cancer	APC	rs10075281	5	112060242	G	A	-0.728894	0.25711	0.00458333
Bladder Cancer	FGFR3	rs28699509	4	1758949	C	T	0.499265	0.176381	0.00464598
Bladder Cancer	FGFR3	rs1530586	4	1760927	C	T	0.500691	0.176932	0.00465698
Ovarian Cancer	EP300	rs5751038	22	41484408	C	A	-1.33692	0.47306	0.00471178
Bladder Cancer	APC	rs11954856	5	112087327	T	G	-0.736887	0.261111	0.00477066
Bladder Cancer	FGFR3	rs6851211	4	1758087	T	C	0.505415	0.179096	0.00477196
Non-Small Cell Lung Cancer	U2AF1	rs80318072	21	44310199	T	A	-0.889492	0.315251	0.00477942
Bladder Cancer	FGFR3	rs732754	4	1762287	A	G	0.505731	0.179273	0.00478712
Bladder Cancer	FGFR3	rs2896518	4	1757559	A	G	0.494528	0.175395	0.00480976
Non-Small Cell Lung Cancer	MGA	rs28701757	15	42076068	G	A	-0.675405	0.239969	0.00488454
Bladder Cancer	ATM	rs4754296	11	108006182	T	G	-1.1627	0.413546	0.00493048
Bladder Cancer	APC	rs953916	5	112029376	C	G	-0.760709	0.270938	0.00498995
Non-Small Cell Lung Cancer	FBXW7	rs10020796	4	153519781	T	C	1.56289	0.556714	0.0049951
Bladder Cancer	ATM	rs61913679	11	108010101	T	G	-1.14025	0.40657	0.00503836
Non-Small Cell Lung Cancer	U2AF1	rs7278660	21	44242550	C	T	-0.877398	0.313219	0.00509079
Bladder Cancer	APC	rs7727738	5	112021399	A	G	-0.763231	0.272843	0.00515269
Bladder Cancer	APC	rs10075323	5	112060294	G	C	-0.705068	0.252477	0.00522866
Bladder Cancer	APC	rs153556	5	112257908	T	C	0.758437	0.271826	0.00526829
Ovarian Cancer	EP300	rs5758216	22	41479508	C	G	-1.33605	0.479268	0.00530856
Bladder Cancer	APC	rs10075377	5	112060421	G	T	-0.71104	0.255131	0.00532055
Non-Small Cell Lung Cancer	U2AF1	rs66503458	21	44225234	A	G	-0.997684	0.358175	0.00534509
Endometrial Cancer	AKT1	rs7145885	14	105528940	C	T	0.815636	0.292862	0.00535187
Bladder Cancer	APC	rs2464803	5	112131787	A	G	-0.760723	0.273179	0.00535765
Endometrial Cancer	AKT1	rs2498803	14	105233408	G	A	-0.731558	0.262942	0.00539919
Bladder Cancer	FGFR3	rs13112415	4	1756167	G	C	0.486252	0.1748	0.00540653
Endometrial Cancer	AKT1	rs2494730	14	105233421	T	A	-0.740356	0.266271	0.00542826
Glioma	PDGFRA	rs11133310	4	55040407	A	G	-0.831607	0.299839	0.00554548
Bladder Cancer	ATM	rs12577790	11	107986227	C	A	-0.713269	0.25727	0.00556349
Bladder Cancer	ATM	rs7940966	11	107987229	C	T	-0.68793	0.248173	0.00557181
Non-Small Cell Lung Cancer	FBXW7	rs17029013	4	153502806	T	C	1.20214	0.433912	0.00559749
Bladder Cancer	ATM	rs61913672	11	107983096	C	T	-1.22074	0.440704	0.00560614
Endometrial Cancer	MSH6	rs147123692	2	48710256	C	T	-2.10802	0.761318	0.00562436
Bladder Cancer	APC	rs11749701	5	112061448	C	G	-0.695157	0.251167	0.00564519
Non-Small Cell Lung Cancer	RIF1	rs4468813	2	152333118	C	G	1.36386	0.492843	0.0056516
Endometrial Cancer	KDR	rs2219469	4	56014425	C	T	0.876304	0.316991	0.005702
Bladder Cancer	ATM	rs11601596	11	107986691	T	C	-0.71236	0.25772	0.00570821
Bladder Cancer	APC	rs2431514	5	112131288	A	G	-0.756811	0.273884	0.00572286
Non-Small Cell Lung Cancer	FBXW7	rs6818312	4	153503872	A	G	1.21925	0.441288	0.00572839
Non-Small Cell Lung Cancer	U2AF1	rs6650876	21	44243086	T	C	-0.919108	0.332817	0.00575183
Endometrial Cancer	KDR	rs1350542	4	56014393	C	T	0.87072	0.315425	0.00577188
Bladder Cancer	APC	rs2439589	5	112107726	C	T	-0.698208	0.253213	0.00582646
Esophagogastric Carcinoma	SMARCA4	rs8107372	19	10898413	C	T	0.764473	0.277318	0.00583945
Non-Small Cell Lung Cancer	MGA	rs1105881	15	42072530	C	G	-0.676257	0.245416	0.00585935
Non-Small Cell Lung Cancer	FBXW7	rs6818473	4	153503866	C	T	1.20495	0.437552	0.00588989
Endometrial Cancer	KDR	rs2071559	4	55992366	A	G	-0.846062	0.307241	0.00589191
Non-Small Cell Lung Cancer	FBXW7	rs35215853	4	153503869	T	C	1.20461	0.437489	0.00589661
Bladder Cancer	FGFR3	rs13142863	4	1755549	T	G	0.478802	0.173917	0.00590433
Non-Small Cell Lung Cancer	RIF1	rs16830059	2	152323086	C	A	1.39447	0.507083	0.00595989
Non-Small Cell Lung Cancer	FBXW7	rs7669833	4	153513369	T	A	1.33778	0.486684	0.00598197
Non-Small Cell Lung Cancer	RIF1	rs16830090	2	152342481	A	G	1.39382	0.507217	0.00599634
Non-Small Cell Lung Cancer	RIF1	rs6733645	2	152335380	T	C	1.38011	0.503277	0.00610205
Non-Small Cell Lung Cancer	MGA	rs1918310	15	42065253	A	C	-0.666625	0.243116	0.00610668
Non-Small Cell Lung Cancer	RIF1	rs16830061	2	152330148	A	G	1.33508	0.487002	0.00611722
Non-Small Cell Lung Cancer	RIF1	rs56898485	2	152307706	C	T	1.3224	0.482457	0.00612562
Non-Small Cell Lung Cancer	RIF1	rs16830047	2	152314385	G	A	1.32265	0.482564	0.00612741
Bladder Cancer	APC	rs6867243	5	112100027	G	A	-0.715816	0.261188	0.00613235
Non-Small Cell Lung Cancer	FBXW7	rs6819331	4	153504295	C	T	1.20643	0.440392	0.00615424
Bladder Cancer	GLI2	rs12711535	2	121709536	C	T	1.30028	0.474758	0.00616598
Non-Small Cell Lung Cancer	MGA	rs12440747	15	42036690	G	A	-0.645	0.235536	0.00617323
Endometrial Cancer	TSC2	rs35199162	16	2227368	C	T	-1.19867	0.437822	0.00618527
Endometrial Cancer	AKT1	rs7160733	14	105203678	G	A	-0.730716	0.26696	0.00619693
Non-Small Cell Lung Cancer	FBXW7	rs17029015	4	153502857	T	G	1.17278	0.428902	0.00624962
Bladder Cancer	APC	rs1866924	5	112026148	G	A	-0.740749	0.271061	0.00628038
Bladder Cancer	FGFR3	rs28431126	4	1748840	A	G	0.431991	0.158168	0.00631011
Esophagogastric Carcinoma	SMARCA4	rs8106691	19	10889469	C	A	0.758936	0.277978	0.00632959
Bladder Cancer	APC	rs2546107	5	112159470	A	G	-0.677587	0.248293	0.00635299
Endometrial Cancer	TSC2	rs76073047	16	2222769	G	A	-1.46337	0.536288	0.0063584
Endometrial Cancer	KDR	rs1458829	4	56016071	G	A	0.863546	0.316473	0.00635929
Non-Small Cell Lung Cancer	FBXW7	rs2054760	4	153500893	G	A	1.14984	0.421439	0.0063648
Bladder Cancer	FGFR3	rs4597899	4	1748216	C	T	0.451466	0.16549	0.00637105
Glioma	PDGFRA	rs10866416	4	55041370	A	G	-0.825037	0.302434	0.00637212
Esophagogastric Carcinoma	SMARCA4	rs873016	19	10894728	G	A	0.754199	0.276564	0.00639065
Non-Small Cell Lung Cancer	U2AF1	rs57384561	21	44221793	A	G	-1.01622	0.373159	0.00646352
Non-Small Cell Lung Cancer	MGA	rs17677991	15	42032383	C	G	-0.640082	0.235044	0.00646453
Bladder Cancer	FGFR3	rs57840661	4	1763393	A	G	0.541402	0.198811	0.00646516
Non-Small Cell Lung Cancer	MGA	rs17678552	15	42066190	T	C	-0.660217	0.242544	0.00648779
Bladder Cancer	APC	rs10072068	5	112023761	G	A	-0.746173	0.274249	0.00651271
Non-Small Cell Lung Cancer	U2AF1	rs6586248	21	44257812	C	T	-0.828235	0.304425	0.00651527
Bladder Cancer	FGFR3	rs1867923	4	1748486	G	A	0.431074	0.158448	0.00651632
Endometrial Cancer	TSC2	rs12921326	16	2225823	G	A	-1.22226	0.449288	0.00651946
Non-Small Cell Lung Cancer	MGA	rs17678138	15	42043067	G	A	-0.648059	0.238384	0.00655687
Non-Small Cell Lung Cancer	U2AF1	rs9975526	21	44266573	T	A	-0.843345	0.310522	0.00660966
Non-Small Cell Lung Cancer	U2AF1	rs2246573	21	44253016	T	C	-0.833683	0.306964	0.00660971
Non-Small Cell Lung Cancer	U2AF1	rs8132863	21	44227718	G	A	-0.887377	0.326842	0.00662747
Non-Small Cell Lung Cancer	U2AF1	rs7281655	21	44269743	A	G	-0.838262	0.3088	0.00663604
Bladder Cancer	APC	rs458906	5	112111866	G	C	-0.672765	0.248012	0.00667504
Endometrial Cancer	KDR	rs11936364	4	56019253	T	C	0.862363	0.318139	0.00671508
Endometrial Cancer	KDR	rs9994560	4	55991827	A	G	-0.827884	0.305449	0.00672054
Endometrial Cancer	AKT1	rs57098433	14	105197846	G	A	-0.759022	0.280072	0.00672638
Non-Small Cell Lung Cancer	U2AF1	rs3746938	21	44264708	G	A	-0.863906	0.318918	0.00675143
Non-Small Cell Lung Cancer	U2AF1	rs2401103	21	44227733	C	T	-0.879969	0.325069	0.00678903
Non-Small Cell Lung Cancer	U2AF1	rs9808758	21	44262390	G	C	-0.82324	0.304294	0.00682199
Non-Small Cell Lung Cancer	U2AF1	rs9976269	21	44263787	G	A	-0.825729	0.305249	0.00682846
Endometrial Cancer	KDR	rs7686613	4	56016721	C	G	0.85276	0.315319	0.00684206
Non-Small Cell Lung Cancer	FBXW7	rs4696326	4	153511640	T	G	1.18809	0.439644	0.00688424
Bladder Cancer	APC	rs35130225	5	112116069	G	A	-0.695547	0.257431	0.00689492
Bladder Cancer	FGFR3	rs28528964	4	1756063	G	C	0.438772	0.162446	0.00691236
Endometrial Cancer	AKT1	rs4983384	14	105208057	C	T	-0.722492	0.267578	0.00693146
Esophagogastric Carcinoma	SMARCA4	rs3826803	19	10883126	C	G	0.7432	0.27534	0.00695054
Esophagogastric Carcinoma	SMARCA4	rs112988833	19	11065687	A	G	-0.684473	0.253642	0.00696362
Esophagogastric Carcinoma	SMARCA4	rs8182527	19	11068105	T	C	-0.678841	0.251559	0.00696453
Endometrial Cancer	KDR	rs2899031	4	56022968	C	A	0.85753	0.317925	0.00699095
Non-Small Cell Lung Cancer	U2AF1	rs57243431	21	44221990	T	C	-0.941286	0.349007	0.00699584
Bladder Cancer	APC	rs518013	5	112135090	G	A	-0.700774	0.260116	0.00705831
Bladder Cancer	APC	rs11241185	5	112107058	G	A	-0.673832	0.250144	0.0070648
Esophagogastric Carcinoma	SMARCA4	rs12460706	19	11146338	T	C	-0.779733	0.289458	0.00706484
Non-Small Cell Lung Cancer	FBXW7	rs4533752	4	153500346	C	T	1.28521	0.477168	0.00707242
Endometrial Cancer	KDR	rs11935409	4	56019139	A	T	0.877042	0.325643	0.00707575
Non-Small Cell Lung Cancer	RIF1	rs72860236	2	152290118	G	A	1.28941	0.478999	0.00710499
Non-Small Cell Lung Cancer	FBXW7	rs12650423	4	153501931	G	C	1.2353	0.458922	0.00710785
Endometrial Cancer	NFE2L2	rs7573334	2	178151165	T	C	-1.64105	0.609764	0.00711764
Endometrial Cancer	KDR	rs4356965	4	56025616	G	A	1.11718	0.415159	0.00712428
Endometrial Cancer	AKT1	rs72715972	14	105192685	G	A	-0.848613	0.31541	0.00713438
Bladder Cancer	APC	rs12332692	5	112021979	T	C	-0.710733	0.264188	0.00713983
Bladder Cancer	GLI2	rs11122836	2	121708584	C	T	1.19574	0.444506	0.00714413
Bladder Cancer	FGFR3	rs9990541	4	1745345	A	G	0.428101	0.15924	0.00717956
Esophagogastric Carcinoma	SMARCA4	rs11880865	19	11071148	A	T	-0.665324	0.247637	0.00721644
Non-Small Cell Lung Cancer	FBXW7	rs10014554	4	153517796	T	C	1.32825	0.494632	0.00724594
Bladder Cancer	TSC2	rs12918530	16	2261714	C	T	-1.31903	0.491261	0.00725309
Endometrial Cancer	KDR	rs28695311	4	55992105	G	C	-0.832187	0.310025	0.00726918
Bladder Cancer	FGFR3	rs4865466	4	1745492	C	T	-0.428034	0.15951	0.00728714
Bladder Cancer	GLI2	rs10864866	2	121708663	A	G	1.19705	0.446202	0.00730196
Non-Small Cell Lung Cancer	U2AF1	rs1107830	21	44275097	G	A	-0.816022	0.304343	0.00733464
Bladder Cancer	FGFR3	rs4865465	4	1745486	G	A	-0.426475	0.159087	0.00734537
Esophagogastric Carcinoma	SMARCA4	rs10417071	19	10872431	G	T	0.741467	0.276598	0.00734749
Non-Small Cell Lung Cancer	U2AF1	rs6586250	21	44270229	C	T	-0.834204	0.311447	0.0073958
Bladder Cancer	GLI2	rs4848668	2	121720300	C	T	1.23219	0.460092	0.00740307
Non-Small Cell Lung Cancer	U2AF1	rs56098337	21	44271365	G	T	-0.874066	0.326432	0.00741449
Bladder Cancer	FGFR3	rs744658	4	1755074	C	T	0.469831	0.175473	0.0074171
Endometrial Cancer	KDR	rs13143757	4	56017967	G	A	0.857813	0.3205	0.00743997
Bladder Cancer	FGFR3	rs4865474	4	1789448	G	A	0.905084	0.338182	0.00744349
Endometrial Cancer	KDR	rs2412637	4	56023445	C	G	0.862651	0.322372	0.0074518
Esophagogastric Carcinoma	SMARCA4	rs4804563	19	11147694	T	G	-0.883749	0.330273	0.00745481
Bladder Cancer	FGFR3	rs11724531	4	1753424	A	G	0.465531	0.173995	0.00746074
Esophagogastric Carcinoma	SMARCA4	rs7246673	19	10876841	T	G	0.739179	0.276371	0.00748203
Esophagogastric Carcinoma	SMARCA4	rs11883173	19	11070872	G	T	-0.660547	0.247056	0.00750246
Non-Small Cell Lung Cancer	U2AF1	rs7282366	21	44277385	A	G	-0.812973	0.304075	0.00750434
Bladder Cancer	ATM	rs7101497	11	108266855	C	T	-0.576882	0.21581	0.00751536
Bladder Cancer	GLI2	rs4848669	2	121720392	T	C	1.22209	0.457368	0.00754
Non-Small Cell Lung Cancer	FBXW7	rs4696325	4	153499606	C	T	1.20702	0.451757	0.00754352
Ovarian Cancer	PIK3CA	rs7651265	3	178893029	A	G	-0.79072	0.295989	0.00755232
Bladder Cancer	FGFR3	rs55670131	4	1744943	A	G	0.424181	0.158788	0.00755438
Non-Small Cell Lung Cancer	FBXW7	rs4696135	4	153510588	T	C	1.26733	0.474543	0.00757093
Bladder Cancer	APC	rs2909958	5	112167941	C	G	-0.682882	0.255777	0.00758902
Esophagogastric Carcinoma	SMARCA4	rs4804562	19	11147615	G	A	-0.820606	0.307384	0.00759315
Bladder Cancer	APC	rs2019720	5	112074269	A	G	-0.67125	0.251447	0.00759541
Endometrial Cancer	KDR	rs17712245	4	56024063	G	C	0.862969	0.323369	0.00761497
Esophagogastric Carcinoma	SMARCA4	rs3786721	19	11146499	T	C	-1.06559	0.399301	0.00761607
Bladder Cancer	FGFR3	rs7654245	4	1743336	C	T	0.424147	0.158986	0.00763445
Bladder Cancer	FGFR3	rs2403293	4	1744252	A	G	0.420322	0.157571	0.00764159
Bladder Cancer	TSC2	rs116977380	16	2263836	C	T	-2.66392	0.998692	0.00764398
Bladder Cancer	TSC2	rs72766660	16	2254626	G	A	-3.17146	1.18916	0.00765359
Bladder Cancer	FGFR3	rs28420470	4	1745770	A	G	0.423512	0.158839	0.0076692
Esophagogastric Carcinoma	SMARCA4	rs1968437	19	11069264	C	A	-0.744613	0.27931	0.00767824
Bladder Cancer	APC	rs548710	5	112167587	T	C	-0.658176	0.247017	0.00771047
Ovarian Cancer	PIK3CA	rs11925655	3	178861977	G	A	-0.833758	0.312931	0.00771379
Bladder Cancer	FGFR3	rs78261126	4	1759674	C	G	-2.0891	0.784149	0.00771796
Bladder Cancer	GLI2	rs2592596	2	121725534	C	T	1.21275	0.455252	0.00772387
Bladder Cancer	GLI2	rs11680138	2	121720434	A	T	1.21293	0.455428	0.00773858
Bladder Cancer	GLI2	rs895545	2	121721467	C	T	1.21109	0.454788	0.00774498
Non-Small Cell Lung Cancer	BRCA2	rs9567552	13	32890227	G	T	0.549071	0.206253	0.00776485
Esophagogastric Carcinoma	SMARCA4	rs11085752	19	11065409	A	C	-0.68293	0.256566	0.00777215
Esophagogastric Carcinoma	SMARCA4	rs4804550	19	11071395	C	T	-0.655943	0.246505	0.00779158
Bladder Cancer	GLI2	rs4848666	2	121720191	C	T	1.21845	0.458059	0.00781334
Bladder Cancer	GLI2	rs4848667	2	121720245	T	C	1.21878	0.458196	0.00781511
Esophagogastric Carcinoma	SMARCA4	rs67036518	19	11055935	A	G	-0.68852	0.258977	0.00784615
Endometrial Cancer	CIITA	rs4780336	16	11017728	G	C	-2.28004	0.857633	0.00784839
Bladder Cancer	FGFR3	rs62287841	4	1538210	G	A	6.70994	2.52439	0.00785949
Non-Small Cell Lung Cancer	FBXW7	rs13434765	4	153499458	A	G	1.19943	0.451274	0.00786339
Bladder Cancer	APC	rs10071425	5	112079882	T	G	-0.6719	0.252849	0.00787651
Bladder Cancer	GLI2	rs12711536	2	121709786	C	T	1.22863	0.462507	0.00789683
Non-Small Cell Lung Cancer	FBXW7	rs13435508	4	153499442	C	T	1.19665	0.450479	0.00789792
Non-Small Cell Lung Cancer	FBXW7	rs13435513	4	153499445	G	A	1.19614	0.450303	0.0079003
Non-Small Cell Lung Cancer	BRCA2	rs9562605	13	32890026	C	T	0.599243	0.225628	0.00790987
Endometrial Cancer	KDR	rs1380069	4	56002782	G	C	0.838303	0.315648	0.00791164
Bladder Cancer	GLI2	rs4848664	2	121720125	T	C	1.20552	0.453922	0.00791212
Endometrial Cancer	AKT1	rs2498804	14	105233095	C	A	-0.704265	0.265181	0.00791239
Bladder Cancer	GLI2	rs4848665	2	121720126	G	A	1.20532	0.453899	0.00791955
Bladder Cancer	FGFR3	rs2249143	4	1741740	G	A	0.42122	0.158634	0.00792377
Bladder Cancer	GLI2	rs2121435	2	121719948	T	C	1.20661	0.454654	0.00795632
Bladder Cancer	GLI2	rs11122838	2	121723791	C	T	1.21545	0.458075	0.00796866
Bladder Cancer	GLI2	rs4625912	2	121719195	G	A	1.21408	0.457608	0.00797568
Bladder Cancer	GLI2	rs4625910	2	121719089	G	A	1.20496	0.454215	0.00798194
Bladder Cancer	GLI2	rs4625911	2	121719171	G	A	1.20369	0.453787	0.0079887
Bladder Cancer	GLI2	rs2677527	2	121725452	G	A	1.21538	0.458266	0.00799867
Breast Carcinoma	ATM	rs72996496	11	107920374	A	G	-1.28157	0.483392	0.0080208
Breast Carcinoma	ATM	rs73000512	11	107949386	A	G	-1.04025	0.392702	0.00807404
Bladder Cancer	GLI2	rs2677528	2	121725418	A	T	1.22574	0.462789	0.00808274
Bladder Cancer	GLI2	rs7420788	2	121719392	A	G	1.20484	0.454912	0.00808457
Endometrial Cancer	AKT1	rs60876857	14	105197354	C	G	-0.759861	0.286982	0.00810253
Bladder Cancer	GLI2	rs7349266	2	121720620	A	G	1.20846	0.45641	0.00810274
Bladder Cancer	APC	rs2251913	5	112135737	A	G	-0.697164	0.263384	0.00812215
Non-Small Cell Lung Cancer	U2AF1	rs8126478	21	44318668	C	A	-0.811857	0.30676	0.00813157
Bladder Cancer	APC	rs383256	5	112169136	T	C	-0.675822	0.255398	0.00814135
Endometrial Cancer	KDR	rs6554237	4	56025361	C	T	0.923362	0.349044	0.00815942
Ovarian Cancer	ROS1	rs13192130	6	117808200	C	T	-1.41242	0.533968	0.00816572
Bladder Cancer	GLI2	rs4287773	2	121718978	T	C	1.24961	0.472443	0.00816922
Non-Small Cell Lung Cancer	U2AF1	rs2839601	21	44317381	T	C	-0.804049	0.304037	0.00817933
Bladder Cancer	GLI2	rs13010895	2	121713203	G	A	1.21909	0.461097	0.00819618
Bladder Cancer	GLI2	rs4848134	2	121712507	A	C	1.21006	0.457743	0.00820446
Bladder Cancer	GLI2	rs12617878	2	121713041	T	C	1.20151	0.454695	0.00823087
Glioma	PDGFRA	rs10034800	4	55045125	G	A	-0.768411	0.29088	0.00824971
Glioma	PDGFRA	rs10024796	4	55045126	A	G	-0.768526	0.291004	0.00826747
Bladder Cancer	GLI2	rs2084234	2	121710855	T	G	1.19136	0.451199	0.00828007
Bladder Cancer	ATM	rs143056216	11	108250277	A	G	-0.675603	0.25589	0.00828558
Non-Small Cell Lung Cancer	RIF1	rs55654831	2	152282837	C	T	1.24899	0.473361	0.00832591
Bladder Cancer	GLI2	rs12614482	2	121713030	G	A	1.19975	0.45495	0.00836157
Endometrial Cancer	MSH6	rs12620002	2	48734773	T	C	-0.872201	0.330771	0.00836746
Non-Small Cell Lung Cancer	U2AF1	rs7277259	21	44322104	A	G	-0.808063	0.30655	0.00838931
Bladder Cancer	GLI2	rs11689760	2	121712260	A	C	1.19394	0.452953	0.00839132
Non-Small Cell Lung Cancer	U2AF1	rs7282932	21	44334267	G	T	-0.820914	0.311445	0.00839342
Endometrial Cancer	KDR	rs11935575	4	56019596	A	T	0.992014	0.37651	0.00841969
Bladder Cancer	GLI2	rs2677509	2	121726927	C	T	1.24017	0.471002	0.00846206
Non-Small Cell Lung Cancer	FBXW7	rs7686797	4	153513300	A	G	1.19994	0.455741	0.00846502
Endometrial Cancer	AKT1	rs7158655	14	105229646	T	C	-0.703235	0.267225	0.00849785
Bladder Cancer	FGFR3	rs10022431	4	1740985	A	C	0.418671	0.159101	0.00850156
Esophagogastric Carcinoma	SMARCA4	rs8182463	19	11068110	G	C	-0.666987	0.253537	0.00852029
Bladder Cancer	TSC2	rs35490737	16	2252778	C	T	-1.2792	0.486259	0.00852119
Esophagogastric Carcinoma	SMARCA4	rs2163800	19	11075706	A	G	-0.658762	0.250455	0.00853185
Bladder Cancer	APC	rs390092	5	112146197	T	G	-0.663872	0.252443	0.0085438
Endometrial Cancer	AKT1	rs28368454	14	105230391	T	C	-0.717196	0.272727	0.00854556
Bladder Cancer	GLI2	rs4848663	2	121712441	T	C	1.19276	0.453728	0.00856874
Ovarian Cancer	PIK3CA	rs76984943	3	178881439	T	C	-2.087	0.794089	0.00858456
Bladder Cancer	FGFR3	rs2077363	4	1741325	A	G	0.415432	0.158083	0.00859039
Bladder Cancer	ATM	rs72992117	11	108261910	C	T	-0.721641	0.274637	0.00859859
Non-Small Cell Lung Cancer	FBXW7	rs6850761	4	153513937	A	C	1.20214	0.45751	0.00859948
Colorectal Cancer	CARD11	rs6943988	7	3147081	C	T	0.722239	0.27489	0.0086045
Esophagogastric Carcinoma	SMARCA4	rs111516643	19	11070633	C	T	-0.654709	0.249197	0.00860729
Endometrial Cancer	FANCA	rs55671402	16	90058097	C	T	-1.23031	0.468313	0.00861159
Non-Small Cell Lung Cancer	RIF1	rs58996775	2	152480146	T	C	1.7988	0.684721	0.00861285
Prostate Cancer	ATM	rs11212525	11	108016014	G	T	-1.03317	0.393351	0.00862466
Non-Small Cell Lung Cancer	RIF1	rs72860229	2	152283199	C	T	1.25073	0.476184	0.00862503
Non-Small Cell Lung Cancer	RIF1	rs57082978	2	152480136	T	A	1.79825	0.684644	0.00862582
Endometrial Cancer	KDR	rs7679993	4	56023617	T	C	0.84467	0.321603	0.00862829
Esophagogastric Carcinoma	SMARCA4	rs35699600	19	10870866	T	C	-0.725387	0.276217	0.00863564
Non-Small Cell Lung Cancer	FBXW7	rs28525331	4	153498552	G	A	1.18109	0.449744	0.00863586
Colorectal Cancer	CARD11	rs6943837	7	3147020	C	T	0.732181	0.278913	0.00866167
Ovarian Cancer	ROS1	rs13210963	6	117823289	C	T	-1.40198	0.534447	0.00870988
Endometrial Cancer	EGFR	rs11760406	7	55112410	G	A	-1.3842	0.527675	0.0087106
Bladder Cancer	APC	rs351772	5	112164862	G	A	-0.639712	0.243923	0.00872633
Endometrial Cancer	RECQL4	rs1871539	8	145680929	T	C	-1.48796	0.567531	0.0087461
Bladder Cancer	APC	rs2431241	5	112144023	A	G	-0.672645	0.256581	0.0087526
Esophagogastric Carcinoma	SMARCA4	rs73011362	19	11069908	T	A	-0.65739	0.250808	0.00876492
Esophagogastric Carcinoma	SMARCA4	rs6511716	19	11067835	A	G	-0.661291	0.252343	0.00877744
Bladder Cancer	GLI2	rs13432147	2	121719268	T	C	1.29773	0.49524	0.00878237
Non-Small Cell Lung Cancer	EPHA5	rs13135952	4	66515589	C	T	0.70393	0.268691	0.00879692
Esophagogastric Carcinoma	SMARCA4	rs1019935	19	11068648	C	A	-0.661846	0.252747	0.00882879
Bladder Cancer	FGFR3	rs28499138	4	1736737	T	C	0.415899	0.158834	0.0088332
Endometrial Cancer	FANCA	rs55939723	16	90058136	A	G	-1.2154	0.464217	0.00884049
Non-Small Cell Lung Cancer	FBXW7	rs6827821	4	153513864	T	C	1.12645	0.430259	0.00884252
Bladder Cancer	GLI2	rs4848662	2	121712418	G	A	1.18371	0.452256	0.0088614
Bladder Cancer	APC	rs10073398	5	112094404	G	A	-0.666321	0.2547	0.00889409
Bladder Cancer	GLI2	rs4848660	2	121712361	T	C	1.19011	0.454961	0.00890077
Endometrial Cancer	MSH6	rs7575998	2	48724742	A	T	-0.926043	0.354171	0.00893125
Bladder Cancer	APC	rs2546106	5	112145261	C	A	-0.671792	0.256964	0.00893989
Ovarian Cancer	ROS1	rs13206490	6	117822021	G	A	-1.38394	0.529432	0.00894855
Bladder Cancer	GLI2	rs4848661	2	121712381	C	T	1.17991	0.451805	0.00901314
Bladder Cancer	GLI2	rs2243855	2	121729172	C	T	1.2151	0.465354	0.0090245
Non-Small Cell Lung Cancer	FBXW7	rs10014477	4	153517741	T	A	1.17349	0.449673	0.00906357
Non-Small Cell Lung Cancer	EPHA5	rs4505878	4	66504490	G	T	0.67545	0.258832	0.00906476
Non-Small Cell Lung Cancer	RIF1	rs11896481	2	152277923	A	G	1.23604	0.473769	0.00908217
Esophagogastric Carcinoma	SMARCA4	rs11666334	19	11062218	A	G	-0.680403	0.260947	0.00912242
Non-Small Cell Lung Cancer	FBXW7	rs2054759	4	153499990	A	G	1.10718	0.425015	0.00918641
Bladder Cancer	APC	rs154346	5	112265493	A	G	1.03537	0.397651	0.00922216
Endometrial Cancer	MSH6	rs3811519	2	48725610	C	T	-0.881118	0.33841	0.00922237
Non-Small Cell Lung Cancer	EPHA5	rs4643869	4	66504556	C	G	0.670223	0.257479	0.00924073
Non-Small Cell Lung Cancer	EPHA5	rs62297721	4	66504803	A	G	0.668539	0.256879	0.00925361
Ovarian Cancer	ROS1	rs13207962	6	117817099	G	A	-1.3874	0.533148	0.00926074
Endometrial Cancer	AKT1	rs60798007	14	105197756	G	C	-0.735923	0.282839	0.00927046
Non-Small Cell Lung Cancer	U2AF1	rs9753853	21	44355518	C	T	-0.837383	0.321847	0.00927341
Endometrial Cancer	MSH6	rs62135167	2	48724032	G	C	-0.86343	0.332008	0.00930524
Bladder Cancer	GLI2	rs11122837	2	121711860	G	A	1.1779	0.453074	0.0093279
Bladder Cancer	APC	rs12656359	5	112151551	G	T	-0.648938	0.249896	0.00940879
Esophagogastric Carcinoma	SMARCA4	rs1541596	19	10987013	A	G	-0.728303	0.280661	0.00946026
Non-Small Cell Lung Cancer	EPHA5	rs12645620	4	66498215	C	T	0.732407	0.282322	0.00948047
Bladder Cancer	GLI2	rs2677507	2	121729323	A	G	1.2068	0.465521	0.00953163
Esophagogastric Carcinoma	SMARCA4	rs12460263	19	11135654	T	C	-0.617496	0.238308	0.0095652
Endometrial Cancer	AKT1	rs4983549	14	105228216	G	A	-0.913198	0.352517	0.00958352
Non-Small Cell Lung Cancer	FBXW7	rs10011838	4	153520279	G	A	1.32974	0.51333	0.00958598
Colorectal Cancer	CASP8	rs13004275	2	202101346	C	T	-1.61099	0.622222	0.00962282
Non-Small Cell Lung Cancer	FBXW7	rs13103278	4	153496228	A	G	1.14723	0.443119	0.00962569
Endometrial Cancer	MSH6	rs4443044	2	48722755	T	C	-0.852434	0.329459	0.0096711
Non-Small Cell Lung Cancer	U2AF1	rs4148970	21	44313293	A	G	-0.8016	0.30984	0.00967751
Bladder Cancer	APC	rs2431240	5	112152649	C	T	-0.644658	0.249203	0.00968507
Ovarian Cancer	ROS1	rs13193572	6	117817122	T	C	-1.37299	0.531	0.00971895
Ovarian Cancer	ROS1	rs13216575	6	117811905	G	A	-1.37897	0.53361	0.00976
Non-Small Cell Lung Cancer	BRCA2	rs1801406	13	32911888	A	G	0.442986	0.171464	0.00977903
Colorectal Cancer	CREBBP	rs11076790	16	3964608	G	C	-0.564652	0.218735	0.00983879
Non-Small Cell Lung Cancer	BRCA2	rs11571662	13	32915524	C	A	0.440311	0.170603	0.00985403
Ovarian Cancer	ROS1	rs13195478	6	117814437	G	A	-1.40568	0.544909	0.00989001
Endometrial Cancer	NFE2L2	rs12693119	2	178204289	C	T	0.77979	0.302293	0.0098919
Endometrial Cancer	NFE2L2	rs10173172	2	178194779	G	C	0.782204	0.303306	0.0099108
Bladder Cancer	APC	rs2431512	5	112118956	C	T	-0.649283	0.251804	0.00992235
Ovarian Cancer	ROS1	rs6914910	6	117806461	G	A	-1.38868	0.538755	0.00994965

### Sheet: Table S14
Supplementary Table S14. Meta-analysis results of the association between recurrently mutated cancer gene eQTL and the somatic mutation status of those genes across cancers (P < 0.05)
								Fixed-effect model			Random-effect model			Heterogeneity
Number of cancer types	Cancer types	Gene	SNP	Chr	Pos	EA	OA	Beta	SE	P value	Beta	SE	P value	p_Q	tau	I2
8	Bladder Cancer,Breast Carcinoma,Colorectal Cancer,Endometrial Cancer,Glioma,Non-Small Cell Lung Cancer,Ovarian Cancer,Prostate Cancer	ATM	rs4753834	11	108112978	G	T	-0.354816	0.0856495	3.43326e-05	-0.354816	0.0856495	3.43326e-05	0.741174	0	0
4	Bladder Cancer,Colorectal Cancer,Endometrial Cancer,Non-Small Cell Lung Cancer	TSC2	rs12918530	16	2261714	C	T	-0.785696	0.207317	0.000150752	-0.880266	0.377253	0.0196293	0.0270183	0.378461	0.673123
4	Bladder Cancer,Colorectal Cancer,Endometrial Cancer,Non-Small Cell Lung Cancer	TSC2	rs116977380	16	2263836	C	T	-1.57239	0.420009	0.000181329	-1.76347	0.765129	0.0211774	0.027006	1.55646	0.673159
4	Bladder Cancer,Colorectal Cancer,Endometrial Cancer,Non-Small Cell Lung Cancer	TSC2	rs34421846	16	2265992	T	G	-0.768881	0.207805	0.000215592	-0.864045	0.363998	0.0176078	0.0368695	0.338444	0.646718
8	Bladder Cancer,Breast Carcinoma,Colorectal Cancer,Endometrial Cancer,Glioma,Non-Small Cell Lung Cancer,Ovarian Cancer,Prostate Cancer	ATM	rs73000512	11	107949386	A	G	-0.541054	0.146551	0.000222564	-0.5345	0.168113	0.00147572	0.290824	0.0395034	0.176166
8	Bladder Cancer,Breast Carcinoma,Colorectal Cancer,Endometrial Cancer,Glioma,Non-Small Cell Lung Cancer,Ovarian Cancer,Prostate Cancer	ATM	rs72996496	11	107920374	A	G	-0.662349	0.182727	0.000289191	-0.643924	0.218905	0.00326551	0.246703	0.0856581	0.229389
4	Bladder Cancer,Colorectal Cancer,Endometrial Cancer,Non-Small Cell Lung Cancer	TSC2	rs25850	16	2264853	G	C	-0.719381	0.206645	0.000499092	-0.822813	0.393955	0.0367441	0.0200745	0.424731	0.69479
4	Bladder Cancer,Colorectal Cancer,Endometrial Cancer,Non-Small Cell Lung Cancer	TSC2	rs72766660	16	2254626	G	A	-1.71622	0.495712	0.000535927	-1.86319	0.810996	0.0215951	0.0574553	1.56217	0.600214
2	Breast Carcinoma,Endometrial Cancer	AKT1	rs2498794	14	105245251	A	G	-0.727265	0.213869	0.000672594	-0.769629	0.360334	0.0326896	0.0969683	0.166156	0.636986
4	Bladder Cancer,Colorectal Cancer,Endometrial Cancer,Non-Small Cell Lung Cancer	TSC2	rs35490737	16	2252778	C	T	-0.687033	0.202475	0.000690888	-0.749642	0.329384	0.0228527	0.0590343	0.256395	0.596951
8	Bladder Cancer,Breast Carcinoma,Colorectal Cancer,Endometrial Cancer,Glioma,Non-Small Cell Lung Cancer,Ovarian Cancer,Prostate Cancer	ATM	rs7101497	11	108266855	C	T	-0.263299	0.0795762	0.000937076	-0.265705	0.0864533	0.00211641	0.348946	0.00638349	0.104592
2	Breast Carcinoma,Endometrial Cancer	AKT1	rs7145885	14	105528940	C	T	0.64829	0.197751	0.00104427	0.64829	0.197751	0.00104427	0.438519	0	0
8	Bladder Cancer,Breast Carcinoma,Colorectal Cancer,Endometrial Cancer,Glioma,Non-Small Cell Lung Cancer,Ovarian Cancer,Prostate Cancer	ATM	rs61913672	11	107983096	C	T	-0.511671	0.156098	0.00104586	-0.498304	0.218171	0.0223713	0.100423	0.149306	0.416867
2	Breast Carcinoma,Endometrial Cancer	AKT1	rs57430375	14	105194906	T	C	-0.871081	0.267409	0.00112406	-0.924192	0.457869	0.0435431	0.0913929	0.273223	0.649082
2	Breast Carcinoma,Endometrial Cancer	AKT1	rs34802997	14	105198822	C	T	-0.654999	0.201614	0.00115902	-0.672262	0.274239	0.0142314	0.176708	0.0683957	0.452083
2	Breast Carcinoma,Endometrial Cancer	AKT1	rs34022232	14	105198749	T	G	-0.653017	0.201099	0.00116528	-0.670352	0.274145	0.0144754	0.175756	0.0687084	0.45449
2	Breast Carcinoma,Endometrial Cancer	AKT1	rs7149183	14	105201596	T	C	-0.645934	0.198985	0.00116983	-0.664388	0.273766	0.0152308	0.172123	0.0699174	0.46362
2	Breast Carcinoma,Endometrial Cancer	AKT1	rs11848612	14	105197567	C	G	-0.667979	0.208261	0.00133936	-0.690671	0.299049	0.0209128	0.154534	0.0911128	0.506639
4	Bladder Cancer,Colorectal Cancer,Endometrial Cancer,Non-Small Cell Lung Cancer	TSC2	rs55932224	16	2242914	C	T	-0.660825	0.20725	0.00142996	-0.71934	0.325871	0.0272836	0.0731194	0.239323	0.569088
4	Bladder Cancer,Colorectal Cancer,Endometrial Cancer,Non-Small Cell Lung Cancer	TSC2	rs2241070	16	2278509	G	A	-0.757254	0.237559	0.00143437	-0.839784	0.367571	0.0223314	0.0850055	0.292408	0.546906
2	Breast Carcinoma,Endometrial Cancer	AKT1	rs7142772	14	105200377	T	G	-0.637936	0.200226	0.00144217	-0.657782	0.279327	0.0185285	0.166422	0.0750046	0.477774
4	Bladder Cancer,Colorectal Cancer,Endometrial Cancer,Non-Small Cell Lung Cancer	TSC2	rs35483132	16	2281012	C	T	-0.730155	0.229291	0.00145053	-0.808187	0.351796	0.0216005	0.089257	0.264142	0.539192
4	Bladder Cancer,Colorectal Cancer,Endometrial Cancer,Non-Small Cell Lung Cancer	TSC2	rs35436732	16	2281324	C	T	-0.730674	0.229561	0.00145801	-0.808897	0.352138	0.0216129	0.0893747	0.264555	0.53898
2	Breast Carcinoma,Endometrial Cancer	AKT1	rs33958252	14	105196365	T	C	-0.711032	0.225117	0.00158586	-0.748734	0.366783	0.0412157	0.107451	0.165918	0.614095
5	Bladder Cancer,Breast Carcinoma,Glioma,Non-Small Cell Lung Cancer,Ovarian Cancer	RB1	rs1951775	13	49016063	T	G	-0.383883	0.122082	0.00166395	-0.383883	0.122082	0.00166395	0.752305	0	0
2	Breast Carcinoma,Endometrial Cancer	AKT1	rs7141697	14	105200505	C	G	-0.626571	0.204258	0.00215823	-0.647399	0.278008	0.0198745	0.177715	0.0700716	0.44953
2	Breast Carcinoma,Endometrial Cancer	AKT1	rs4247034	14	105208879	C	G	-0.600401	0.19669	0.0022693	-0.629103	0.294363	0.0325843	0.139593	0.0945312	0.541797
2	Breast Carcinoma,Colorectal Cancer	CASP8	rs13004275	2	202101346	C	T	-1.76341	0.57879	0.00231358	-1.76341	0.57879	0.00231358	0.504551	0	0
2	Breast Carcinoma,Endometrial Cancer	AKT1	rs12889167	14	105219976	T	C	-0.575597	0.190082	0.00246052	-0.596143	0.267897	0.0260633	0.16258	0.0703869	0.487197
2	Breast Carcinoma,Endometrial Cancer	AKT1	rs4983546	14	105214479	T	C	-0.589801	0.194795	0.00246337	-0.620533	0.300541	0.0389495	0.127905	0.103326	0.568547
2	Breast Carcinoma,Endometrial Cancer	AKT1	rs3803307	14	105207134	A	G	-0.593688	0.196397	0.00250366	-0.618928	0.280734	0.027477	0.157977	0.0791976	0.498367
2	Breast Carcinoma,Endometrial Cancer	AKT1	rs4983539	14	105208037	A	C	-0.584173	0.193275	0.00250699	-0.60254	0.25768	0.0193704	0.186607	0.0571812	0.426673
2	Breast Carcinoma,Colorectal Cancer	CASP8	rs3769437	2	201319517	C	T	2.73392	0.905085	0.00252255	2.73392	0.905085	0.00252255	0.509987	0	0
2	Breast Carcinoma,Endometrial Cancer	AKT1	rs7149551	14	105210759	G	A	-0.584258	0.193545	0.00253847	-0.613424	0.292083	0.0357142	0.136459	0.0943085	0.549029
2	Breast Carcinoma,Endometrial Cancer	AKT1	rs6644	14	105213343	A	G	-0.590013	0.195603	0.00255819	-0.616246	0.283908	0.0299628	0.151747	0.0833812	0.513288
8	Bladder Cancer,Breast Carcinoma,Colorectal Cancer,Endometrial Cancer,Glioma,Non-Small Cell Lung Cancer,Ovarian Cancer,Prostate Cancer	ATM	rs12577790	11	107986227	C	A	-0.277585	0.0920446	0.00256327	-0.268426	0.13255	0.0428576	0.0799915	0.0590752	0.44845
2	Breast Carcinoma,Endometrial Cancer	AKT1	rs4983386	14	105210207	G	A	-0.581251	0.192785	0.00256967	-0.610043	0.291782	0.0365505	0.135162	0.0945952	0.55201
2	Breast Carcinoma,Colorectal Cancer	CASP8	rs6742588	2	201323546	A	G	2.78651	0.925113	0.00259471	2.78651	0.925113	0.00259471	0.465365	0	0
2	Breast Carcinoma,Endometrial Cancer	AKT1	rs4983544	14	105213978	T	G	-0.589132	0.196051	0.00265585	-0.619521	0.297754	0.0374664	0.134135	0.0989588	0.554363
2	Breast Carcinoma,Endometrial Cancer	AKT1	rs4983543	14	105212399	T	C	-0.583757	0.194522	0.00269113	-0.613451	0.294114	0.0370005	0.135816	0.0958885	0.550508
2	Breast Carcinoma,Colorectal Cancer	CASP8	rs12620010	2	202099256	T	G	-1.68163	0.560528	0.0026991	-1.68163	0.560528	0.0026991	0.466012	0	0
2	Breast Carcinoma,Endometrial Cancer	AKT1	rs12587551	14	105223457	C	T	-0.567565	0.18928	0.00271266	-0.596478	0.296823	0.0444796	0.121138	0.103362	0.583776
3	Endometrial Cancer,Glioma,Non-Small Cell Lung Cancer	EGFR	rs6979446	7	55015505	C	T	0.914753	0.305724	0.00277078	0.914753	0.305724	0.00277078	0.999233	0	0
8	Bladder Cancer,Breast Carcinoma,Colorectal Cancer,Endometrial Cancer,Glioma,Non-Small Cell Lung Cancer,Ovarian Cancer,Prostate Cancer	ATM	rs11601596	11	107986691	T	C	-0.275468	0.0921511	0.00279606	-0.267891	0.133391	0.04461	0.0762543	0.0606453	0.454579
2	Breast Carcinoma,Endometrial Cancer	AKT1	rs7155192	14	105211426	G	A	-0.58168	0.194659	0.00280628	-0.611604	0.294636	0.037913	0.135451	0.0963792	0.551347
2	Breast Carcinoma,Endometrial Cancer	AKT1	rs8006310	14	105218476	A	G	-0.578641	0.194091	0.00287039	-0.612354	0.306111	0.0454537	0.12021	0.110458	0.58585
8	Bladder Cancer,Breast Carcinoma,Colorectal Cancer,Endometrial Cancer,Glioma,Non-Small Cell Lung Cancer,Ovarian Cancer,Prostate Cancer	ATM	rs7940966	11	107987229	C	T	-0.264279	0.0886945	0.00288577	-0.2569	0.127657	0.0441759	0.0800088	0.0548218	0.448421
2	Breast Carcinoma,Endometrial Cancer	AKT1	rs12590163	14	105223525	T	C	-0.570558	0.191589	0.00290114	-0.602391	0.304476	0.047878	0.116766	0.110611	0.593525
2	Breast Carcinoma,Endometrial Cancer	AKT1	rs7151424	14	105220210	G	A	-0.573814	0.193115	0.00296483	-0.606379	0.305289	0.0470062	0.11896	0.110334	0.588641
2	Breast Carcinoma,Endometrial Cancer	AKT1	rs8011461	14	105217921	A	G	-0.572993	0.192992	0.00298775	-0.60544	0.301213	0.0444305	0.123981	0.105425	0.5774
2	Breast Carcinoma,Endometrial Cancer	AKT1	rs8011779	14	105217982	C	T	-0.559008	0.189232	0.00313589	-0.580686	0.267961	0.0302311	0.160993	0.0710154	0.491061
8	Bladder Cancer,Breast Carcinoma,Colorectal Cancer,Endometrial Cancer,Glioma,Non-Small Cell Lung Cancer,Ovarian Cancer,Prostate Cancer	ATM	rs61913679	11	108010101	T	G	-0.434193	0.147021	0.00314414	-0.41065	0.216755	0.0581542	0.0657775	0.16586	0.472529
8	Bladder Cancer,Breast Carcinoma,Colorectal Cancer,Endometrial Cancer,Glioma,Non-Small Cell Lung Cancer,Ovarian Cancer,Prostate Cancer	ATM	rs4754296	11	108006182	T	G	-0.440035	0.149395	0.00322501	-0.41691	0.220159	0.058268	0.066116	0.170898	0.471929
2	Breast Carcinoma,Colorectal Cancer	CASP8	rs4616463	2	202101479	C	T	-1.69099	0.574482	0.0032453	-1.69099	0.574482	0.0032453	0.40578	0	0
2	Breast Carcinoma,Colorectal Cancer	CASP8	rs3769827	2	202102685	A	G	-1.67939	0.570727	0.00325526	-1.67939	0.570727	0.00325526	0.422584	0	0
2	Breast Carcinoma,Endometrial Cancer	AKT1	rs3809453	14	105219467	A	G	-0.580132	0.197496	0.00330936	-0.610696	0.300666	0.0422404	0.133134	0.101303	0.556655
2	Breast Carcinoma,Colorectal Cancer	CASP8	rs13024155	2	202103861	A	G	-1.72119	0.586652	0.00334704	-1.72119	0.586652	0.00334704	0.439727	0	0
4	Bladder Cancer,Colorectal Cancer,Endometrial Cancer,Non-Small Cell Lung Cancer	TSC2	rs35843895	16	2244776	C	T	-0.584253	0.201509	0.00373894	-0.661541	0.343621	0.0542038	0.0423582	0.295841	0.633431
2	Breast Carcinoma,Colorectal Cancer	CASP8	rs13028339	2	202092509	C	T	-1.60546	0.555068	0.00382347	-1.60546	0.555068	0.00382347	0.436182	0	0
2	Breast Carcinoma,Endometrial Cancer	AKT1	rs73362602	14	105230595	T	C	-0.574133	0.199004	0.00391372	-0.613423	0.325234	0.0592821	0.108035	0.130399	0.612813
2	Breast Carcinoma,Colorectal Cancer	CASP8	rs6731120	2	202093061	C	G	-1.60448	0.556185	0.00391666	-1.60448	0.556185	0.00391666	0.422427	0	0
2	Breast Carcinoma,Colorectal Cancer	CASP8	rs13019444	2	202090616	C	T	-1.59621	0.553436	0.00392436	-1.59621	0.553436	0.00392436	0.446151	0	0
4	Bladder Cancer,Colorectal Cancer,Endometrial Cancer,Non-Small Cell Lung Cancer	TSC2	rs34683007	16	2290591	C	T	-0.689917	0.240316	0.00409344	-0.755856	0.337311	0.0250375	0.143531	0.202017	0.446447
4	Bladder Cancer,Colorectal Cancer,Endometrial Cancer,Non-Small Cell Lung Cancer	TSC2	rs12931941	16	2290737	A	G	-0.689198	0.240073	0.00409457	-0.755148	0.337103	0.0250838	0.14325	0.201969	0.446912
8	Bladder Cancer,Breast Carcinoma,Colorectal Cancer,Endometrial Cancer,Glioma,Non-Small Cell Lung Cancer,Ovarian Cancer,Prostate Cancer	ATM	rs61916871	11	107889869	A	G	0.545713	0.190349	0.00414496	0.545713	0.190349	0.00414496	0.601121	0	0
2	Breast Carcinoma,Endometrial Cancer	AKT1	rs35746773	14	105192684	T	C	-0.685438	0.239102	0.0041475	-0.717822	0.39474	0.068993	0.101268	0.196056	0.627624
9	Bladder Cancer,Breast Carcinoma,Colorectal Cancer,Endometrial Cancer,Esophagogastric Carcinoma,Glioma,Non-Small Cell Lung Cancer,Ovarian Cancer,Soft Tissue Sarcoma	PIK3CA	rs9881887	3	178907571	T	G	-0.185453	0.0647336	0.00417192	-0.185453	0.0647336	0.00417192	0.872228	0	0
2	Breast Carcinoma,Endometrial Cancer	AKT1	rs12887451	14	105192026	C	G	-0.726708	0.253879	0.00420418	-0.752817	0.381773	0.0486212	0.135042	0.161487	0.552286
4	Bladder Cancer,Colorectal Cancer,Endometrial Cancer,Non-Small Cell Lung Cancer	TSC2	rs34779747	16	2291221	C	T	-0.702572	0.245554	0.00422078	-0.769973	0.344592	0.0254538	0.143695	0.210708	0.446176
2	Breast Carcinoma,Colorectal Cancer	CASP8	rs13006529	2	202082459	T	A	-1.57044	0.549118	0.00423726	-1.57044	0.549118	0.00423726	0.457056	0	0
9	Bladder Cancer,Breast Carcinoma,Colorectal Cancer,Endometrial Cancer,Esophagogastric Carcinoma,Glioma,Non-Small Cell Lung Cancer,Ovarian Cancer,Soft Tissue Sarcoma	PIK3CA	rs7650809	3	178905519	G	A	-0.175865	0.0617183	0.00437916	-0.175865	0.0617183	0.00437916	0.819215	0	0
4	Bladder Cancer,Colorectal Cancer,Endometrial Cancer,Non-Small Cell Lung Cancer	TSC2	rs2071640	16	2293296	G	T	-0.690334	0.242534	0.00442252	-0.755371	0.336795	0.0249084	0.150706	0.196264	0.434615
9	Bladder Cancer,Breast Carcinoma,Colorectal Cancer,Endometrial Cancer,Esophagogastric Carcinoma,Glioma,Non-Small Cell Lung Cancer,Ovarian Cancer,Soft Tissue Sarcoma	PIK3CA	rs7636454	3	178943068	A	G	-0.205773	0.0724022	0.00448202	-0.205773	0.0724022	0.00448202	0.857906	0	0
2	Breast Carcinoma,Colorectal Cancer	CASP8	rs12693931	2	202093325	T	C	-1.62112	0.570568	0.00449389	-1.62112	0.570568	0.00449389	0.357189	0	0
2	Breast Carcinoma,Colorectal Cancer	CASP8	rs2881930	2	202075752	T	C	-1.56601	0.554641	0.00475067	-1.56601	0.554641	0.00475067	0.466702	0	0
9	Bladder Cancer,Breast Carcinoma,Colorectal Cancer,Endometrial Cancer,Esophagogastric Carcinoma,Glioma,Non-Small Cell Lung Cancer,Ovarian Cancer,Soft Tissue Sarcoma	PIK3CA	rs7611081	3	178854075	A	C	-0.184564	0.0654923	0.00483095	-0.184564	0.0654923	0.00483095	0.681087	0	0
2	Breast Carcinoma,Colorectal Cancer	CASP8	rs7588895	2	202095535	C	T	-1.59836	0.567372	0.00484559	-1.59836	0.567372	0.00484559	0.339616	0	0
4	Colorectal Cancer,Endometrial Cancer,Non-Small Cell Lung Cancer,Ovarian Cancer	ROS1	rs3777970	6	117684745	A	G	-0.454351	0.161421	0.00488233	-0.454351	0.161421	0.00488233	0.771198	0	0
2	Breast Carcinoma,Colorectal Cancer	CASP8	rs10188598	2	202077613	A	G	-1.56354	0.556269	0.00494249	-1.56354	0.556269	0.00494249	0.439552	0	0
8	Bladder Cancer,Breast Carcinoma,Colorectal Cancer,Endometrial Cancer,Glioma,Non-Small Cell Lung Cancer,Ovarian Cancer,Prostate Cancer	ATM	rs12803043	11	107881088	T	C	-0.256891	0.0918848	0.00517723	-0.258701	0.0956468	0.00683541	0.389387	0.00401919	0.0528335
2	Breast Carcinoma,Endometrial Cancer	AKT1	rs2494737	14	105246325	T	A	-0.501929	0.179699	0.00521947	-0.508614	0.236715	0.0316636	0.188401	0.0473626	0.421991
9	Bladder Cancer,Breast Carcinoma,Colorectal Cancer,Endometrial Cancer,Esophagogastric Carcinoma,Glioma,Non-Small Cell Lung Cancer,Ovarian Cancer,Soft Tissue Sarcoma	PIK3CA	rs11919383	3	178871906	T	C	-0.176512	0.0634381	0.00539528	-0.176512	0.0634381	0.00539528	0.66576	0	0
9	Bladder Cancer,Breast Carcinoma,Colorectal Cancer,Endometrial Cancer,Esophagogastric Carcinoma,Glioma,Non-Small Cell Lung Cancer,Ovarian Cancer,Soft Tissue Sarcoma	PIK3CA	rs7635669	3	178881270	T	G	-0.17744	0.0637858	0.00540552	-0.17744	0.0637858	0.00540552	0.703605	0	0
2	Breast Carcinoma,Endometrial Cancer	AKT1	rs2494734	14	105240885	C	G	-0.52667	0.18976	0.00551258	-0.560306	0.301031	0.0627034	0.118157	0.107652	0.590429
2	Breast Carcinoma,Colorectal Cancer	CASP8	rs3729647	2	202097327	G	C	-1.5865	0.572223	0.00556244	-1.61402	0.621103	0.00935947	0.309638	0.0696368	0.0312125
2	Endometrial Cancer,Non-Small Cell Lung Cancer	MET	rs144286944	7	116364720	A	T	-5.10262	1.84332	0.00563713	-5.10262	1.84332	0.00563713	0.420113	0	0
8	Bladder Cancer,Breast Carcinoma,Colorectal Cancer,Endometrial Cancer,Glioma,Non-Small Cell Lung Cancer,Ovarian Cancer,Prostate Cancer	ATM	rs4754297	11	108017547	G	A	0.252874	0.0914082	0.00566746	0.252874	0.0914082	0.00566746	0.663536	0	0
2	Breast Carcinoma,Colorectal Cancer	CASP8	rs12693930	2	202044232	G	A	-1.50481	0.543976	0.00566941	-1.50481	0.543976	0.00566941	0.471424	0	0
4	Colorectal Cancer,Endometrial Cancer,Non-Small Cell Lung Cancer,Ovarian Cancer	ROS1	rs3777971	6	117684882	G	A	-0.490534	0.177374	0.00568302	-0.490534	0.177374	0.00568302	0.732636	0	0
4	Colorectal Cancer,Endometrial Cancer,Non-Small Cell Lung Cancer,Ovarian Cancer	ROS1	rs3777972	6	117685741	C	T	-0.462086	0.167098	0.00568597	-0.462086	0.167098	0.00568597	0.741642	0	0
9	Bladder Cancer,Breast Carcinoma,Colorectal Cancer,Endometrial Cancer,Esophagogastric Carcinoma,Glioma,Non-Small Cell Lung Cancer,Ovarian Cancer,Soft Tissue Sarcoma	PIK3CA	rs34435186	3	178855045	A	G	-0.237432	0.0859282	0.00572476	-0.237432	0.0859282	0.00572476	0.997432	0	0
2	Breast Carcinoma,Colorectal Cancer	CASP8	rs7603051	2	202044502	G	A	-1.5109	0.547061	0.00574741	-1.5109	0.547061	0.00574741	0.466023	0	0
9	Bladder Cancer,Breast Carcinoma,Colorectal Cancer,Endometrial Cancer,Esophagogastric Carcinoma,Glioma,Non-Small Cell Lung Cancer,Ovarian Cancer,Soft Tissue Sarcoma	PIK3CA	rs4855095	3	178878642	A	C	-0.192462	0.069771	0.00580706	-0.192462	0.069771	0.00580706	0.75089	0	0
11	Bladder Cancer,Breast Carcinoma,Colorectal Cancer,Endometrial Cancer,Esophagogastric Carcinoma,Glioma,Non-Small Cell Lung Cancer,Ovarian Cancer,Pancreatic Cancer,Prostate Cancer,Soft Tissue Sarcoma	TP53	rs35850753	17	7578671	C	T	0.70284	0.255208	0.00588726	0.745019	0.307228	0.0153097	0.218946	0.23371	0.235779
9	Bladder Cancer,Breast Carcinoma,Colorectal Cancer,Endometrial Cancer,Esophagogastric Carcinoma,Glioma,Non-Small Cell Lung Cancer,Ovarian Cancer,Soft Tissue Sarcoma	PIK3CA	rs4855093	3	178877856	C	T	-0.179056	0.0650797	0.00593532	-0.179056	0.0650797	0.00593532	0.644867	0	0
2	Breast Carcinoma,Endometrial Cancer	AKT1	rs4432208	14	105191915	A	G	-0.666144	0.243051	0.00612969	-0.711869	0.448146	0.112179	0.0678609	0.281731	0.700062
9	Bladder Cancer,Breast Carcinoma,Colorectal Cancer,Endometrial Cancer,Esophagogastric Carcinoma,Glioma,Non-Small Cell Lung Cancer,Ovarian Cancer,Soft Tissue Sarcoma	PIK3CA	rs7646409	3	178900193	T	C	-0.171187	0.062578	0.00622713	-0.171187	0.062578	0.00622713	0.831387	0	0
2	Colorectal Cancer,Esophagogastric Carcinoma	CDH4	rs6089303	20	60565797	G	A	0.63949	0.234165	0.0063155	0.63949	0.234165	0.0063155	0.770773	0	0
5	Bladder Cancer,Breast Carcinoma,Glioma,Non-Small Cell Lung Cancer,Ovarian Cancer	RB1	rs9526479	13	49120334	G	A	0.331425	0.121418	0.00634065	0.331425	0.121418	0.00634065	0.894824	0	0
2	Colorectal Cancer,Esophagogastric Carcinoma	CDH4	rs34496616	20	60561944	G	A	0.63451	0.233759	0.00664002	0.63451	0.233759	0.00664002	0.761913	0	0
9	Bladder Cancer,Breast Carcinoma,Colorectal Cancer,Endometrial Cancer,Esophagogastric Carcinoma,Glioma,Non-Small Cell Lung Cancer,Ovarian Cancer,Soft Tissue Sarcoma	PIK3CA	rs6806917	3	178861417	T	C	-0.172461	0.063814	0.00688086	-0.172461	0.063814	0.00688086	0.638353	0	0
9	Bladder Cancer,Breast Carcinoma,Colorectal Cancer,Endometrial Cancer,Esophagogastric Carcinoma,Glioma,Non-Small Cell Lung Cancer,Ovarian Cancer,Soft Tissue Sarcoma	PIK3CA	rs9838411	3	178887687	G	A	-0.172191	0.0638155	0.00697034	-0.172191	0.0638155	0.00697034	0.75886	0	0
4	Bladder Cancer,Colorectal Cancer,Endometrial Cancer,Non-Small Cell Lung Cancer	TSC2	rs12921326	16	2225823	G	A	-0.586913	0.217586	0.00698858	-0.618043	0.270917	0.0225305	0.217576	0.0955004	0.32454
9	Bladder Cancer,Breast Carcinoma,Colorectal Cancer,Endometrial Cancer,Esophagogastric Carcinoma,Glioma,Non-Small Cell Lung Cancer,Ovarian Cancer,Soft Tissue Sarcoma	PIK3CA	rs6807293	3	178855776	T	G	-0.173929	0.0645999	0.00709405	-0.173929	0.0645999	0.00709405	0.66241	0	0
9	Bladder Cancer,Breast Carcinoma,Colorectal Cancer,Endometrial Cancer,Esophagogastric Carcinoma,Glioma,Non-Small Cell Lung Cancer,Ovarian Cancer,Soft Tissue Sarcoma	PIK3CA	rs67920954	3	178940494	A	G	-0.177584	0.0659759	0.00711012	-0.177584	0.0659759	0.00711012	0.946667	0	0
9	Bladder Cancer,Breast Carcinoma,Colorectal Cancer,Endometrial Cancer,Esophagogastric Carcinoma,Glioma,Non-Small Cell Lung Cancer,Ovarian Cancer,Soft Tissue Sarcoma	PIK3CA	rs7638323	3	178925677	G	A	-0.169088	0.0632631	0.0075229	-0.169088	0.0632631	0.0075229	0.889625	0	0
4	Bladder Cancer,Colorectal Cancer,Endometrial Cancer,Non-Small Cell Lung Cancer	TSC2	rs35199162	16	2227368	C	T	-0.569479	0.213227	0.00756792	-0.602369	0.271052	0.0262602	0.200502	0.103671	0.352847
9	Bladder Cancer,Breast Carcinoma,Colorectal Cancer,Endometrial Cancer,Esophagogastric Carcinoma,Glioma,Non-Small Cell Lung Cancer,Ovarian Cancer,Soft Tissue Sarcoma	PIK3CA	rs6791153	3	178925374	G	A	-0.166676	0.0624609	0.00761938	-0.166676	0.0624609	0.00761938	0.872269	0	0
2	Breast Carcinoma,Endometrial Cancer	AKT1	rs3803304	14	105239146	C	G	-0.493482	0.185403	0.00777548	-0.492141	0.313918	0.116943	0.0904302	0.128339	0.651167
2	Colorectal Cancer,Esophagogastric Carcinoma	CDH4	rs6089308	20	60583529	C	T	0.615324	0.23189	0.00796563	0.615324	0.23189	0.00796563	0.797933	0	0
9	Bladder Cancer,Breast Carcinoma,Colorectal Cancer,Endometrial Cancer,Esophagogastric Carcinoma,Glioma,Non-Small Cell Lung Cancer,Ovarian Cancer,Soft Tissue Sarcoma	PIK3CA	rs67562832	3	178891421	A	G	-0.168183	0.0634106	0.00799488	-0.168183	0.0634106	0.00799488	0.791943	0	0
2	Colorectal Cancer,Esophagogastric Carcinoma	CDH4	rs2296087	20	60584328	T	A	0.617182	0.232866	0.00804025	0.617182	0.232866	0.00804025	0.800842	0	0
9	Bladder Cancer,Breast Carcinoma,Colorectal Cancer,Endometrial Cancer,Esophagogastric Carcinoma,Glioma,Non-Small Cell Lung Cancer,Ovarian Cancer,Soft Tissue Sarcoma	PIK3CA	rs9831234	3	178862866	A	G	-0.172302	0.0650152	0.0080448	-0.172302	0.0650152	0.0080448	0.68642	0	0
9	Bladder Cancer,Breast Carcinoma,Colorectal Cancer,Endometrial Cancer,Esophagogastric Carcinoma,Glioma,Non-Small Cell Lung Cancer,Ovarian Cancer,Soft Tissue Sarcoma	PIK3CA	rs6443625	3	178938747	A	T	-0.162663	0.0614086	0.00807632	-0.162663	0.0614086	0.00807632	0.844474	0	0
4	Bladder Cancer,Colorectal Cancer,Endometrial Cancer,Non-Small Cell Lung Cancer	TSC2	rs11860560	16	2238931	G	A	-0.579971	0.219038	0.00810137	-0.617441	0.335252	0.065516	0.0866674	0.241891	0.543878
2	Colorectal Cancer,Esophagogastric Carcinoma	CDH4	rs2146852	20	60616492	T	G	0.669989	0.253154	0.00813132	0.669989	0.253154	0.00813132	0.797173	0	0
5	Bladder Cancer,Breast Carcinoma,Glioma,Non-Small Cell Lung Cancer,Ovarian Cancer	RB1	rs2254423	13	48851097	A	G	0.34116	0.128959	0.00815715	0.34116	0.128959	0.00815715	0.505691	0	0
2	Colorectal Cancer,Esophagogastric Carcinoma	CDH4	rs2146851	20	60616391	A	G	0.660376	0.250116	0.00828375	0.660376	0.250116	0.00828375	0.842844	0	0
9	Bladder Cancer,Breast Carcinoma,Colorectal Cancer,Endometrial Cancer,Esophagogastric Carcinoma,Glioma,Non-Small Cell Lung Cancer,Ovarian Cancer,Soft Tissue Sarcoma	PIK3CA	rs6777203	3	178938554	A	T	-0.162093	0.0615315	0.00843097	-0.162093	0.0615315	0.00843097	0.803454	0	0
9	Bladder Cancer,Breast Carcinoma,Colorectal Cancer,Endometrial Cancer,Esophagogastric Carcinoma,Glioma,Non-Small Cell Lung Cancer,Ovarian Cancer,Soft Tissue Sarcoma	PIK3CA	rs6803219	3	178925022	T	C	-0.166542	0.063345	0.00856056	-0.166542	0.063345	0.00856056	0.917754	0	0
3	Colorectal Cancer,Endometrial Cancer,Esophagogastric Carcinoma	GNAS	rs62203970	20	57666668	G	T	0.773985	0.294566	0.00860043	0.87421	0.434671	0.0443044	0.168238	0.243727	0.43895
2	Colorectal Cancer,Esophagogastric Carcinoma	CDH4	rs6089606	20	60586045	G	A	0.624408	0.237868	0.00866448	0.624408	0.237868	0.00866448	0.817572	0	0
9	Bladder Cancer,Breast Carcinoma,Colorectal Cancer,Endometrial Cancer,Esophagogastric Carcinoma,Glioma,Non-Small Cell Lung Cancer,Ovarian Cancer,Soft Tissue Sarcoma	PIK3CA	rs9862294	3	178887849	T	C	-0.170201	0.0648522	0.00867886	-0.170201	0.0648522	0.00867886	0.78183	0	0
9	Bladder Cancer,Breast Carcinoma,Colorectal Cancer,Endometrial Cancer,Esophagogastric Carcinoma,Glioma,Non-Small Cell Lung Cancer,Ovarian Cancer,Soft Tissue Sarcoma	PIK3CA	rs11924547	3	178891074	C	T	-0.165953	0.0633511	0.00880377	-0.165953	0.0633511	0.00880377	0.800962	0	0
2	Colorectal Cancer,Esophagogastric Carcinoma	CDH4	rs6089608	20	60591084	T	C	0.667203	0.255768	0.00909075	0.667203	0.255768	0.00909075	0.830232	0	0
9	Bladder Cancer,Breast Carcinoma,Colorectal Cancer,Endometrial Cancer,Esophagogastric Carcinoma,Glioma,Non-Small Cell Lung Cancer,Ovarian Cancer,Soft Tissue Sarcoma	PIK3CA	rs7648857	3	178882060	A	C	-0.169967	0.0652459	0.00918699	-0.169967	0.0652459	0.00918699	0.725801	0	0
9	Bladder Cancer,Breast Carcinoma,Colorectal Cancer,Endometrial Cancer,Esophagogastric Carcinoma,Glioma,Non-Small Cell Lung Cancer,Ovarian Cancer,Soft Tissue Sarcoma	PIK3CA	rs55685804	3	178927149	T	C	-0.161238	0.0619314	0.00922793	-0.161238	0.0619314	0.00922793	0.811375	0	0
2	Colorectal Cancer,Esophagogastric Carcinoma	CDH4	rs12373885	20	60556393	A	C	0.610227	0.234579	0.00928534	0.610227	0.234579	0.00928534	0.759514	0	0
2	Colorectal Cancer,Esophagogastric Carcinoma	CDH4	rs13045575	20	60565596	G	A	0.598255	0.230551	0.00946216	0.598255	0.230551	0.00946216	0.807371	0	0
2	Colorectal Cancer,Esophagogastric Carcinoma	CDH4	rs13041784	20	60561671	T	C	0.601981	0.232012	0.00946967	0.601981	0.232012	0.00946967	0.783866	0	0
8	Bladder Cancer,Breast Carcinoma,Colorectal Cancer,Endometrial Cancer,Glioma,Non-Small Cell Lung Cancer,Ovarian Cancer,Prostate Cancer	ATM	rs4754287	11	107891053	G	A	0.191451	0.0737965	0.00947821	0.191451	0.0737965	0.00947821	0.953911	0	0
3	Colorectal Cancer,Endometrial Cancer,Esophagogastric Carcinoma	GNAS	rs6070697	20	57599402	G	A	0.623879	0.240511	0.00948735	0.689307	0.347917	0.0475642	0.160999	0.162401	0.452462
2	Colorectal Cancer,Esophagogastric Carcinoma	CDH4	rs6061401	20	60607482	G	A	0.636586	0.245421	0.00949067	0.636586	0.245421	0.00949067	0.983834	0	0
8	Bladder Cancer,Breast Carcinoma,Colorectal Cancer,Endometrial Cancer,Glioma,Non-Small Cell Lung Cancer,Ovarian Cancer,Prostate Cancer	ATM	rs4109081	11	107967874	A	G	0.190895	0.0735961	0.00949163	0.190895	0.0735961	0.00949163	0.932081	0	0
9	Bladder Cancer,Breast Carcinoma,Colorectal Cancer,Endometrial Cancer,Esophagogastric Carcinoma,Glioma,Non-Small Cell Lung Cancer,Ovarian Cancer,Soft Tissue Sarcoma	PIK3CA	rs9839519	3	178875400	A	G	-0.169571	0.0654156	0.00953622	-0.169571	0.0654156	0.00953622	0.75422	0	0
2	Breast Carcinoma,Colorectal Cancer	CASP8	rs11688937	2	202763525	A	G	2.44003	0.941621	0.00956106	2.44003	0.941621	0.00956106	0.88573	0	0
8	Bladder Cancer,Breast Carcinoma,Colorectal Cancer,Endometrial Cancer,Glioma,Non-Small Cell Lung Cancer,Ovarian Cancer,Prostate Cancer	ATM	rs4430476	11	107962601	C	T	0.190162	0.0735654	0.00973978	0.190162	0.0735654	0.00973978	0.935482	0	0
8	Bladder Cancer,Breast Carcinoma,Colorectal Cancer,Endometrial Cancer,Glioma,Non-Small Cell Lung Cancer,Ovarian Cancer,Prostate Cancer	ATM	rs11212510	11	107963731	A	G	0.191987	0.0742799	0.00974786	0.191987	0.0742799	0.00974786	0.938793	0	0
9	Bladder Cancer,Breast Carcinoma,Colorectal Cancer,Endometrial Cancer,Esophagogastric Carcinoma,Glioma,Non-Small Cell Lung Cancer,Ovarian Cancer,Soft Tissue Sarcoma	PIK3CA	rs67609137	3	178891409	G	A	-0.163699	0.0634453	0.00987548	-0.163699	0.0634453	0.00987548	0.811526	0	0
8	Bladder Cancer,Breast Carcinoma,Colorectal Cancer,Endometrial Cancer,Glioma,Non-Small Cell Lung Cancer,Ovarian Cancer,Prostate Cancer	ATM	rs10890798	11	107902017	G	A	0.190607	0.073895	0.0098964	0.190607	0.073895	0.0098964	0.966628	0	0
2	Colorectal Cancer,Esophagogastric Carcinoma	CDH4	rs55875402	20	60559925	G	A	0.590806	0.229291	0.00997583	0.590806	0.229291	0.00997583	0.791366	0	0
2	Breast Carcinoma,Colorectal Cancer	CASP8	rs7607801	2	202482072	C	A	-2.10591	0.817839	0.010025	-2.10591	0.817839	0.010025	0.826726	0	0
2	Breast Carcinoma,Colorectal Cancer	CASP8	rs7607835	2	202482143	C	T	-2.11105	0.820013	0.010041	-2.11105	0.820013	0.010041	0.812372	0	0
9	Bladder Cancer,Breast Carcinoma,Colorectal Cancer,Endometrial Cancer,Esophagogastric Carcinoma,Glioma,Non-Small Cell Lung Cancer,Ovarian Cancer,Soft Tissue Sarcoma	PIK3CA	rs6443619	3	178818469	T	A	-0.178628	0.0693865	0.0100416	-0.178628	0.0693865	0.0100416	0.923112	0	0
9	Bladder Cancer,Breast Carcinoma,Colorectal Cancer,Endometrial Cancer,Esophagogastric Carcinoma,Glioma,Non-Small Cell Lung Cancer,Ovarian Cancer,Soft Tissue Sarcoma	PIK3CA	rs61796482	3	178930087	C	T	-0.161137	0.0626203	0.010075	-0.161137	0.0626203	0.010075	0.860147	0	0
2	Colorectal Cancer,Esophagogastric Carcinoma	CDH4	rs35560719	20	60561917	A	C	0.590371	0.229427	0.0100752	0.590371	0.229427	0.0100752	0.794777	0	0
9	Bladder Cancer,Breast Carcinoma,Colorectal Cancer,Endometrial Cancer,Esophagogastric Carcinoma,Glioma,Non-Small Cell Lung Cancer,Ovarian Cancer,Soft Tissue Sarcoma	PIK3CA	rs113674174	3	178891270	G	A	-0.163179	0.0634378	0.0101033	-0.163179	0.0634378	0.0101033	0.813982	0	0
9	Bladder Cancer,Breast Carcinoma,Colorectal Cancer,Endometrial Cancer,Esophagogastric Carcinoma,Glioma,Non-Small Cell Lung Cancer,Ovarian Cancer,Soft Tissue Sarcoma	PIK3CA	rs7644648	3	178890650	A	G	-0.163077	0.0634102	0.0101178	-0.163077	0.0634102	0.0101178	0.818993	0	0
2	Breast Carcinoma,Colorectal Cancer	CASP8	rs3769825	2	202111380	A	G	-1.62525	0.632157	0.0101417	-1.62525	0.632157	0.0101417	0.416302	0	0
2	Breast Carcinoma,Colorectal Cancer	CASP8	rs2110747	2	202477632	T	C	2.0911	0.813408	0.0101468	2.0911	0.813408	0.0101468	0.812966	0	0
9	Bladder Cancer,Breast Carcinoma,Colorectal Cancer,Endometrial Cancer,Esophagogastric Carcinoma,Glioma,Non-Small Cell Lung Cancer,Ovarian Cancer,Soft Tissue Sarcoma	PIK3CA	rs3975506	3	178841988	T	C	-0.170289	0.0662792	0.0101913	-0.170289	0.0662792	0.0101913	0.680156	0	0
9	Bladder Cancer,Breast Carcinoma,Colorectal Cancer,Endometrial Cancer,Esophagogastric Carcinoma,Glioma,Non-Small Cell Lung Cancer,Ovarian Cancer,Soft Tissue Sarcoma	PIK3CA	rs73051974	3	178891317	A	C	-0.162729	0.0633386	0.0101938	-0.162729	0.0633386	0.0101938	0.813879	0	0
2	Breast Carcinoma,Colorectal Cancer	CASP8	rs2882228	2	202460604	G	A	2.09042	0.813869	0.010214	2.09042	0.813869	0.010214	0.844013	0	0
3	Colorectal Cancer,Endometrial Cancer,Esophagogastric Carcinoma	GNAS	rs73133181	20	57658729	G	A	0.741056	0.288653	0.0102496	0.847927	0.434787	0.0511505	0.160387	0.250469	0.453601
2	Breast Carcinoma,Colorectal Cancer	CASP8	rs12467208	2	202462900	C	T	2.05648	0.801058	0.0102522	2.05648	0.801058	0.0102522	0.826169	0	0
2	Breast Carcinoma,Colorectal Cancer	CASP8	rs2160241	2	202451984	G	A	2.04819	0.797859	0.010255	2.04819	0.797859	0.010255	0.836603	0	0
2	Breast Carcinoma,Colorectal Cancer	CASP8	rs4444506	2	202460951	T	G	2.05324	0.799919	0.010264	2.05324	0.799919	0.010264	0.827717	0	0
2	Colorectal Cancer,Esophagogastric Carcinoma	CDH4	rs2144674	20	60576579	G	A	0.589067	0.229516	0.0102713	0.589067	0.229516	0.0102713	0.847569	0	0
2	Colorectal Cancer,Esophagogastric Carcinoma	CDH4	rs6061964	20	60607536	G	A	0.597641	0.2329	0.0102854	0.597641	0.2329	0.0102854	0.946373	0	0
2	Breast Carcinoma,Colorectal Cancer	CASP8	rs2597902	2	202478178	T	C	2.07748	0.809985	0.0103224	2.07748	0.809985	0.0103224	0.826559	0	0
2	Breast Carcinoma,Colorectal Cancer	CASP8	rs2058665	2	202465115	C	T	2.12286	0.827702	0.0103246	2.12286	0.827702	0.0103246	0.837025	0	0
9	Bladder Cancer,Breast Carcinoma,Colorectal Cancer,Endometrial Cancer,Esophagogastric Carcinoma,Glioma,Non-Small Cell Lung Cancer,Ovarian Cancer,Soft Tissue Sarcoma	PIK3CA	rs3975513	3	178930725	T	G	-0.160134	0.0624729	0.0103698	-0.160134	0.0624729	0.0103698	0.84952	0	0
2	Breast Carcinoma,Colorectal Cancer	CASP8	rs5011166	2	202468839	C	G	2.07141	0.808411	0.0103975	2.07141	0.808411	0.0103975	0.82846	0	0
2	Breast Carcinoma,Colorectal Cancer	CASP8	rs7586531	2	202470978	G	A	2.06331	0.805487	0.0104201	2.06331	0.805487	0.0104201	0.823601	0	0
4	Colorectal Cancer,Endometrial Cancer,Non-Small Cell Lung Cancer,Ovarian Cancer	ROS1	rs6919000	6	117694389	G	A	-0.406982	0.158909	0.0104342	-0.406982	0.158909	0.0104342	0.80297	0	0
2	Breast Carcinoma,Colorectal Cancer	CASP8	rs6759764	2	202472725	T	C	2.07205	0.809354	0.0104633	2.07205	0.809354	0.0104633	0.81315	0	0
8	Bladder Cancer,Breast Carcinoma,Colorectal Cancer,Endometrial Cancer,Glioma,Non-Small Cell Lung Cancer,Ovarian Cancer,Prostate Cancer	ATM	rs11212488	11	107894381	A	G	0.194924	0.0761441	0.0104691	0.194924	0.0761441	0.0104691	0.965721	0	0
4	Colorectal Cancer,Endometrial Cancer,Non-Small Cell Lung Cancer,Ovarian Cancer	ROS1	rs13192969	6	117683505	G	A	-0.408545	0.159596	0.0104711	-0.408545	0.159596	0.0104711	0.876168	0	0
2	Breast Carcinoma,Colorectal Cancer	CASP8	rs12464623	2	202473078	A	G	2.06759	0.807865	0.0104877	2.06759	0.807865	0.0104877	0.822645	0	0
2	Colorectal Cancer,Esophagogastric Carcinoma	CDH4	rs1079755	20	60615262	G	A	0.614231	0.240042	0.010502	0.614231	0.240042	0.010502	0.941321	0	0
2	Breast Carcinoma,Endometrial Cancer	AKT1	rs56116208	14	105191538	C	G	5.0339	1.96735	0.0105057	5.0339	1.96735	0.0105057	0.326488	0	0
9	Bladder Cancer,Breast Carcinoma,Colorectal Cancer,Endometrial Cancer,Esophagogastric Carcinoma,Glioma,Non-Small Cell Lung Cancer,Ovarian Cancer,Soft Tissue Sarcoma	PIK3CA	rs7615076	3	178863688	T	C	-0.164884	0.0644461	0.0105133	-0.164884	0.0644461	0.0105133	0.728766	0	0
2	Breast Carcinoma,Colorectal Cancer	CASP8	rs2160240	2	202474906	G	A	2.06556	0.80815	0.0105912	2.06556	0.80815	0.0105912	0.827804	0	0
2	Breast Carcinoma,Colorectal Cancer	CASP8	rs2110750	2	202475022	T	C	2.07748	0.812931	0.0106023	2.07748	0.812931	0.0106023	0.798741	0	0
2	Breast Carcinoma,Colorectal Cancer	CASP8	rs1071678	2	202036292	G	C	-1.36495	0.534336	0.0106347	-1.36495	0.534336	0.0106347	0.420456	0	0
2	Colorectal Cancer,Esophagogastric Carcinoma	CDH4	rs7274240	20	60622004	G	A	0.613121	0.240164	0.0106821	0.613121	0.240164	0.0106821	0.937284	0	0
8	Bladder Cancer,Breast Carcinoma,Colorectal Cancer,Endometrial Cancer,Glioma,Non-Small Cell Lung Cancer,Ovarian Cancer,Prostate Cancer	ATM	rs10890795	11	107880880	C	T	0.197413	0.0773296	0.0106839	0.197413	0.0773296	0.0106839	0.92436	0	0
9	Bladder Cancer,Breast Carcinoma,Colorectal Cancer,Endometrial Cancer,Esophagogastric Carcinoma,Glioma,Non-Small Cell Lung Cancer,Ovarian Cancer,Soft Tissue Sarcoma	PIK3CA	rs7623154	3	178921158	G	A	-0.156676	0.0613906	0.010707	-0.156676	0.0613906	0.010707	0.833324	0	0
2	Colorectal Cancer,Esophagogastric Carcinoma	CDH4	rs74688719	20	60545009	C	T	0.721293	0.28301	0.0108142	0.721293	0.28301	0.0108142	0.904395	0	0
3	Breast Carcinoma,Colorectal Cancer,Non-Small Cell Lung Cancer	MGA	rs17677991	15	42032383	C	G	-0.409904	0.160845	0.0108207	-0.312899	0.270487	0.247355	0.0792106	0.130476	0.605623
2	Breast Carcinoma,Colorectal Cancer	CASP8	rs6414160	2	202471243	T	C	2.09239	0.821292	0.0108442	2.09239	0.821292	0.0108442	0.77686	0	0
9	Bladder Cancer,Breast Carcinoma,Colorectal Cancer,Endometrial Cancer,Esophagogastric Carcinoma,Glioma,Non-Small Cell Lung Cancer,Ovarian Cancer,Soft Tissue Sarcoma	PIK3CA	rs11708869	3	178873855	C	G	-0.164324	0.0645022	0.0108477	-0.164324	0.0645022	0.0108477	0.744653	0	0
9	Bladder Cancer,Breast Carcinoma,Colorectal Cancer,Endometrial Cancer,Esophagogastric Carcinoma,Glioma,Non-Small Cell Lung Cancer,Ovarian Cancer,Soft Tissue Sarcoma	PIK3CA	rs3729674	3	178917005	A	G	-0.154513	0.0606558	0.0108539	-0.154513	0.0606558	0.0108539	0.87706	0	0
2	Colorectal Cancer,Esophagogastric Carcinoma	CDH4	rs6089599	20	60576992	C	T	0.605903	0.237888	0.0108651	0.605903	0.237888	0.0108651	0.789437	0	0
2	Colorectal Cancer,Esophagogastric Carcinoma	CDH4	rs3787422	20	60555346	G	A	0.589453	0.231606	0.0109258	0.589453	0.231606	0.0109258	0.774319	0	0
4	Colorectal Cancer,Endometrial Cancer,Non-Small Cell Lung Cancer,Ovarian Cancer	ROS1	rs2883417	6	117694493	C	T	-0.403211	0.158431	0.0109269	-0.403211	0.158431	0.0109269	0.799787	0	0
3	Colorectal Cancer,Esophagogastric Carcinoma,Non-Small Cell Lung Cancer	DOCK8	rs148111108	9	509331	C	T	-2.56528	1.008	0.0109304	-2.56528	1.008	0.0109304	0.574875	0	0
2	Colorectal Cancer,Esophagogastric Carcinoma	CDH4	rs11697885	20	60545373	G	A	0.720466	0.283107	0.0109324	0.720466	0.283107	0.0109324	0.868547	0	0
2	Colorectal Cancer,Esophagogastric Carcinoma	CDH4	rs3787423	20	60555485	G	A	0.594256	0.233517	0.0109338	0.594256	0.233517	0.0109338	0.781686	0	0
9	Bladder Cancer,Breast Carcinoma,Colorectal Cancer,Endometrial Cancer,Esophagogastric Carcinoma,Glioma,Non-Small Cell Lung Cancer,Ovarian Cancer,Soft Tissue Sarcoma	PIK3CA	rs9866361	3	178907849	G	A	-0.165583	0.0650692	0.0109364	-0.165583	0.0650692	0.0109364	0.932544	0	0
2	Colorectal Cancer,Esophagogastric Carcinoma	CDH4	rs11699574	20	60545683	C	A	0.719682	0.282839	0.0109437	0.719682	0.282839	0.0109437	0.876018	0	0
2	Colorectal Cancer,Esophagogastric Carcinoma	CDH4	rs6061965	20	60607858	A	C	0.595155	0.234029	0.0109878	0.595155	0.234029	0.0109878	0.928385	0	0
3	Colorectal Cancer,Endometrial Cancer,Esophagogastric Carcinoma	GNAS	rs55905547	20	57589995	A	G	0.613841	0.241718	0.0111012	0.679235	0.346609	0.0500357	0.164584	0.15913	0.445779
2	Colorectal Cancer,Esophagogastric Carcinoma	CDH4	rs4925216	20	60599923	G	A	0.594659	0.234179	0.0111064	0.594659	0.234179	0.0111064	0.894204	0	0
2	Breast Carcinoma,Colorectal Cancer	CASP8	rs6745051	2	202108741	A	C	-1.47516	0.581474	0.011183	-1.47516	0.581474	0.011183	0.385007	0	0
9	Bladder Cancer,Breast Carcinoma,Colorectal Cancer,Endometrial Cancer,Esophagogastric Carcinoma,Glioma,Non-Small Cell Lung Cancer,Ovarian Cancer,Soft Tissue Sarcoma	PIK3CA	rs1568205	3	178935799	T	C	-0.157827	0.0622706	0.0112598	-0.157827	0.0622706	0.0112598	0.898052	0	0
2	Colorectal Cancer,Esophagogastric Carcinoma	CDH4	rs2144676	20	60531444	C	T	0.943735	0.372416	0.0112741	0.969714	0.40903	0.0177512	0.289707	0.0460658	0.107924
4	Colorectal Cancer,Endometrial Cancer,Non-Small Cell Lung Cancer,Ovarian Cancer	ROS1	rs3798380	6	117688137	T	C	-0.411942	0.162653	0.0113208	-0.411942	0.162653	0.0113208	0.785675	0	0
9	Bladder Cancer,Breast Carcinoma,Colorectal Cancer,Endometrial Cancer,Esophagogastric Carcinoma,Glioma,Non-Small Cell Lung Cancer,Ovarian Cancer,Soft Tissue Sarcoma	PIK3CA	rs10936992	3	178930352	G	A	-0.155845	0.0615824	0.0113846	-0.155845	0.0615824	0.0113846	0.827315	0	0
2	Breast Carcinoma,Colorectal Cancer	CASP8	rs11674246	2	202048123	C	T	-1.42394	0.562701	0.0113884	-1.7522	1.01232	0.0834744	0.223635	0.968188	0.324732
2	Breast Carcinoma,Colorectal Cancer	CASP8	rs59062980	2	202504442	C	A	-3.38357	1.33737	0.0114054	-3.38357	1.33737	0.0114054	0.558594	0	0
4	Colorectal Cancer,Endometrial Cancer,Non-Small Cell Lung Cancer,Ovarian Cancer	ROS1	rs13209706	6	117701232	T	A	-0.420428	0.166181	0.0114081	-0.420428	0.166181	0.0114081	0.753354	0	0
2	Colorectal Cancer,Esophagogastric Carcinoma	CDH4	rs6089619	20	60610916	C	T	0.591291	0.233718	0.0114083	0.591291	0.233718	0.0114083	0.924386	0	0
8	Bladder Cancer,Breast Carcinoma,Colorectal Cancer,Endometrial Cancer,Glioma,Non-Small Cell Lung Cancer,Ovarian Cancer,Prostate Cancer	ATM	rs10890807	11	107948858	T	A	0.186059	0.0735859	0.0114566	0.186059	0.0735859	0.0114566	0.953771	0	0
4	Colorectal Cancer,Endometrial Cancer,Non-Small Cell Lung Cancer,Ovarian Cancer	ROS1	rs6920163	6	117689279	A	G	-0.457457	0.180974	0.0114795	-0.457457	0.180974	0.0114795	0.849682	0	0
2	Colorectal Cancer,Esophagogastric Carcinoma	CDH4	rs55881457	20	60608424	G	A	0.59063	0.233716	0.0115001	0.59063	0.233716	0.0115001	0.937739	0	0
2	Colorectal Cancer,Esophagogastric Carcinoma	CDH4	rs7270469	20	60577258	G	A	0.583297	0.230899	0.0115302	0.583297	0.230899	0.0115302	0.842481	0	0
2	Breast Carcinoma,Colorectal Cancer	CASP8	rs2160242	2	202449102	T	C	2.06733	0.818594	0.0115546	2.06733	0.818594	0.0115546	0.652976	0	0
3	Colorectal Cancer,Endometrial Cancer,Esophagogastric Carcinoma	GNAS	rs236691	20	57583536	G	C	0.607478	0.240582	0.0115686	0.644939	0.318186	0.0426704	0.201871	0.114604	0.37505
2	Colorectal Cancer,Esophagogastric Carcinoma	CDH4	rs7270666	20	60577598	G	A	0.574839	0.22773	0.0115959	0.574839	0.22773	0.0115959	0.83439	0	0
5	Bladder Cancer,Breast Carcinoma,Glioma,Non-Small Cell Lung Cancer,Ovarian Cancer	RB1	rs2243626	13	48818485	G	A	0.316279	0.125354	0.011633	0.316279	0.125354	0.011633	0.466854	0	0
2	Colorectal Cancer,Esophagogastric Carcinoma	CDH4	rs2296082	20	60573983	A	G	0.581681	0.230616	0.0116592	0.581681	0.230616	0.0116592	0.834401	0	0
2	Colorectal Cancer,Esophagogastric Carcinoma	CDH4	rs927589	20	60606363	A	G	0.585284	0.232246	0.0117321	0.585284	0.232246	0.0117321	0.909491	0	0
2	Breast Carcinoma,Colorectal Cancer	CASP8	rs6435051	2	201329213	G	A	2.19442	0.87088	0.0117432	2.19442	0.87088	0.0117432	0.571153	0	0
8	Bladder Cancer,Breast Carcinoma,Colorectal Cancer,Endometrial Cancer,Glioma,Non-Small Cell Lung Cancer,Ovarian Cancer,Prostate Cancer	ATM	rs2271853	11	107925557	T	C	-0.223608	0.0887442	0.0117459	-0.225445	0.0924418	0.0147372	0.38878	0.00381075	0.0536264
2	Breast Carcinoma,Colorectal Cancer	CASP8	rs62193753	2	202407774	T	C	-2.62836	1.04329	0.0117587	-2.62836	1.04329	0.0117587	0.595764	0	0
2	Breast Carcinoma,Colorectal Cancer	CASP8	rs151284532	2	202480850	T	C	-2.27534	0.904162	0.0118521	-2.27534	0.904162	0.0118521	0.568928	0	0
2	Colorectal Cancer,Esophagogastric Carcinoma	CDH4	rs6061972	20	60610245	C	T	0.577239	0.229462	0.0118822	0.577239	0.229462	0.0118822	0.92069	0	0
2	Colorectal Cancer,Esophagogastric Carcinoma	CDH4	rs6061403	20	60614034	G	A	0.581468	0.23125	0.0119217	0.581468	0.23125	0.0119217	0.926816	0	0
3	Colorectal Cancer,Endometrial Cancer,Esophagogastric Carcinoma	GNAS	rs4812048	20	57587771	C	T	0.622177	0.247477	0.0119342	0.691845	0.360138	0.0547249	0.155969	0.17754	0.461816
2	Colorectal Cancer,Esophagogastric Carcinoma	CDH4	rs6061978	20	60615604	G	A	0.584745	0.232604	0.01194	0.584745	0.232604	0.01194	0.932167	0	0
2	Breast Carcinoma,Colorectal Cancer	CASP8	rs7576947	2	202463515	G	C	2.01984	0.803617	0.0119564	2.01984	0.803617	0.0119564	0.814006	0	0
3	Colorectal Cancer,Endometrial Cancer,Esophagogastric Carcinoma	GNAS	rs6070692	20	57586374	A	G	0.601808	0.239464	0.0119661	0.659714	0.339841	0.0522287	0.166634	0.152083	0.441951
3	Colorectal Cancer,Endometrial Cancer,Esophagogastric Carcinoma	GNAS	rs236729	20	57579975	T	C	0.598197	0.238047	0.0119731	0.631345	0.310973	0.0423336	0.208726	0.105819	0.36173
9	Bladder Cancer,Breast Carcinoma,Colorectal Cancer,Endometrial Cancer,Esophagogastric Carcinoma,Glioma,Non-Small Cell Lung Cancer,Ovarian Cancer,Soft Tissue Sarcoma	PIK3CA	rs6810246	3	178959359	A	G	-0.180064	0.0716573	0.0119759	-0.180064	0.0716573	0.0119759	0.844567	0	0
8	Bladder Cancer,Breast Carcinoma,Colorectal Cancer,Endometrial Cancer,Glioma,Non-Small Cell Lung Cancer,Ovarian Cancer,Prostate Cancer	ATM	rs12277368	11	107887274	T	C	-0.213948	0.0851491	0.0119836	-0.21579	0.0885995	0.0148683	0.389719	0.00342032	0.0524004
2	Breast Carcinoma,Endometrial Cancer	AKT1	rs2498796	14	105243220	G	A	-0.451349	0.179662	0.0119977	-0.454849	0.318405	0.153141	0.0763878	0.138196	0.681542
2	Colorectal Cancer,Esophagogastric Carcinoma	CDH4	rs13044934	20	60608667	C	A	0.587668	0.234055	0.0120453	0.587668	0.234055	0.0120453	0.91563	0	0
2	Breast Carcinoma,Colorectal Cancer	CASP8	rs7609511	2	202468496	T	C	2.08664	0.831133	0.0120527	2.08664	0.831133	0.0120527	0.674811	0	0
2	Breast Carcinoma,Colorectal Cancer	CASP8	rs10193121	2	202107233	G	C	-1.46072	0.581845	0.0120563	-1.46072	0.581845	0.0120563	0.342997	0	0
2	Breast Carcinoma,Colorectal Cancer	CASP8	rs112416052	2	202502399	T	C	-2.68849	1.07111	0.0120725	-2.68849	1.07111	0.0120725	0.541716	0	0
2	Colorectal Cancer,Esophagogastric Carcinoma	CDH4	rs2273989	20	60579138	G	A	0.581053	0.231608	0.012115	0.581053	0.231608	0.012115	0.843019	0	0
2	Breast Carcinoma,Colorectal Cancer	CASP8	rs55731449	2	202468421	T	A	-2.24434	0.894923	0.0121467	-2.24434	0.894923	0.0121467	0.571219	0	0
9	Bladder Cancer,Breast Carcinoma,Colorectal Cancer,Endometrial Cancer,Esophagogastric Carcinoma,Glioma,Non-Small Cell Lung Cancer,Ovarian Cancer,Soft Tissue Sarcoma	PIK3CA	rs1970901	3	178931207	G	A	-0.153807	0.0613624	0.0121919	-0.153807	0.0613624	0.0121919	0.844655	0	0
2	Breast Carcinoma,Colorectal Cancer	CASP8	rs10931964	2	202477126	A	G	2.06438	0.823811	0.0122141	2.06438	0.823811	0.0122141	0.734451	0	0
2	Breast Carcinoma,Colorectal Cancer	CASP8	rs2540437	2	202478074	C	A	2.07952	0.829864	0.0122157	2.07952	0.829864	0.0122157	0.69832	0	0
11	Bladder Cancer,Breast Carcinoma,Colorectal Cancer,Endometrial Cancer,Esophagogastric Carcinoma,Glioma,Non-Small Cell Lung Cancer,Ovarian Cancer,Pancreatic Cancer,Prostate Cancer,Soft Tissue Sarcoma	TP53	rs17884306	17	7572101	C	T	0.262712	0.104887	0.0122553	0.293787	0.140209	0.0361395	0.116778	0.0700055	0.352391
2	Breast Carcinoma,Colorectal Cancer	CASP8	rs4581885	2	202477351	C	A	2.04815	0.818788	0.012369	2.04815	0.818788	0.012369	0.775674	0	0
2	Breast Carcinoma,Colorectal Cancer	CASP8	rs77688590	2	202448975	T	C	-2.21052	0.883731	0.0123722	-2.21052	0.883731	0.0123722	0.567587	0	0
8	Bladder Cancer,Breast Carcinoma,Colorectal Cancer,Endometrial Cancer,Glioma,Non-Small Cell Lung Cancer,Ovarian Cancer,Prostate Cancer	ATM	rs3858396	11	107932392	T	G	0.184684	0.0738645	0.0124086	0.184684	0.0738645	0.0124086	0.952708	0	0
2	Colorectal Cancer,Non-Small Cell Lung Cancer	RIF1	rs4664080	2	152978341	G	A	-0.59472	0.237859	0.0124087	-0.59472	0.237859	0.0124087	0.841118	0	0
9	Bladder Cancer,Breast Carcinoma,Colorectal Cancer,Endometrial Cancer,Esophagogastric Carcinoma,Glioma,Non-Small Cell Lung Cancer,Ovarian Cancer,Soft Tissue Sarcoma	PIK3CA	rs7621436	3	178875000	C	A	-0.162886	0.0651882	0.012465	-0.162886	0.0651882	0.012465	0.736583	0	0
2	Breast Carcinoma,Colorectal Cancer	CASP8	rs78269632	2	202453235	G	T	-2.4462	0.979235	0.0124871	-2.4462	0.979235	0.0124871	0.567499	0	0
9	Bladder Cancer,Breast Carcinoma,Colorectal Cancer,Endometrial Cancer,Esophagogastric Carcinoma,Glioma,Non-Small Cell Lung Cancer,Ovarian Cancer,Soft Tissue Sarcoma	PIK3CA	rs3729694	3	178948385	A	T	-0.154807	0.0619842	0.0125063	-0.154807	0.0619842	0.0125063	0.671252	0	0
2	Breast Carcinoma,Colorectal Cancer	CASP8	rs112150801	2	202500224	C	A	-2.40619	0.963634	0.012525	-2.40619	0.963634	0.012525	0.534309	0	0
2	Breast Carcinoma,Colorectal Cancer	CASP8	rs79375216	2	202449049	G	A	-2.20485	0.883349	0.0125599	-2.20485	0.883349	0.0125599	0.567001	0	0
2	Breast Carcinoma,Colorectal Cancer	CASP8	rs113321870	2	202473459	G	A	-2.23994	0.897764	0.0125948	-2.23994	0.897764	0.0125948	0.539603	0	0
5	Bladder Cancer,Breast Carcinoma,Glioma,Non-Small Cell Lung Cancer,Ovarian Cancer	RB1	rs9568043	13	49035595	A	C	-0.292502	0.117396	0.0127178	-0.292502	0.117396	0.0127178	0.566503	0	0
9	Bladder Cancer,Breast Carcinoma,Colorectal Cancer,Endometrial Cancer,Esophagogastric Carcinoma,Glioma,Non-Small Cell Lung Cancer,Ovarian Cancer,Soft Tissue Sarcoma	PIK3CA	rs7621329	3	178874874	C	T	-0.160211	0.0643373	0.0127682	-0.160211	0.0643373	0.0127682	0.727471	0	0
2	Breast Carcinoma,Colorectal Cancer	CASP8	rs73989521	2	202490812	C	A	-2.31035	0.928939	0.0128793	-2.31035	0.928939	0.0128793	0.520432	0	0
2	Breast Carcinoma,Colorectal Cancer	CASP8	rs1209409	2	202495480	T	C	-2.3124	0.929881	0.0128908	-2.3124	0.929881	0.0128908	0.586853	0	0
9	Bladder Cancer,Breast Carcinoma,Colorectal Cancer,Endometrial Cancer,Esophagogastric Carcinoma,Glioma,Non-Small Cell Lung Cancer,Ovarian Cancer,Soft Tissue Sarcoma	PIK3CA	rs7627273	3	178873365	T	G	-0.16804	0.0675736	0.0128911	-0.16804	0.0675736	0.0128911	0.670172	0	0
4	Colorectal Cancer,Endometrial Cancer,Non-Small Cell Lung Cancer,Ovarian Cancer	ROS1	rs34740832	6	117689696	G	A	-0.397363	0.159797	0.0128944	-0.397363	0.159797	0.0128944	0.775806	0	0
2	Breast Carcinoma,Colorectal Cancer	CASP8	rs2037815	2	202101715	G	A	-1.45115	0.583727	0.0129188	-1.48225	0.64343	0.0212408	0.309825	0.0849386	0.0304649
2	Breast Carcinoma,Colorectal Cancer	CASP8	rs56300712	2	202422496	A	G	-3.51243	1.41401	0.0129907	-3.51243	1.41401	0.0129907	0.569299	0	0
2	Breast Carcinoma,Colorectal Cancer	CASP8	rs59943602	2	202435240	T	C	-2.17833	0.878291	0.0131311	-2.17833	0.878291	0.0131311	0.568056	0	0
2	Breast Carcinoma,Colorectal Cancer	CASP8	rs73989505	2	202438093	T	C	-2.17327	0.876431	0.0131499	-2.17327	0.876431	0.0131499	0.560654	0	0
2	Breast Carcinoma,Colorectal Cancer	CASP8	rs78366629	2	202431028	C	G	-2.18116	0.879639	0.0131529	-2.18116	0.879639	0.0131529	0.567048	0	0
2	Breast Carcinoma,Colorectal Cancer	CASP8	rs3769826	2	202103049	A	C	-1.45181	0.585547	0.0131603	-1.47431	0.628743	0.0190342	0.311809	0.0608439	0.0224793
2	Colorectal Cancer,Non-Small Cell Lung Cancer	EPHA5	rs4461567	4	66786788	G	A	-0.395278	0.159438	0.0131679	-0.40127	0.172867	0.0202726	0.28229	0.00846482	0.134973
2	Colorectal Cancer,Esophagogastric Carcinoma	CDH4	rs11699442	20	60623268	A	G	0.568928	0.229486	0.0131701	0.568928	0.229486	0.0131701	0.971876	0	0
2	Breast Carcinoma,Colorectal Cancer	CASP8	rs59333830	2	202435268	C	G	-2.17862	0.878781	0.0131702	-2.17862	0.878781	0.0131702	0.56738	0	0
2	Breast Carcinoma,Colorectal Cancer	CASP8	rs57191873	2	202432761	G	C	-2.17731	0.878266	0.0131716	-2.17731	0.878266	0.0131716	0.566289	0	0
2	Breast Carcinoma,Colorectal Cancer	CASP8	rs55688187	2	202436782	T	A	-2.17157	0.876212	0.0131986	-2.17157	0.876212	0.0131986	0.560868	0	0
2	Breast Carcinoma,Colorectal Cancer	CASP8	rs58429403	2	202432821	C	T	-2.17398	0.877458	0.0132273	-2.17398	0.877458	0.0132273	0.563857	0	0
2	Breast Carcinoma,Colorectal Cancer	CASP8	rs7580823	2	202464645	G	A	2.21593	0.894405	0.0132288	2.21593	0.894405	0.0132288	0.563372	0	0
2	Colorectal Cancer,Esophagogastric Carcinoma	CDH4	rs6089576	20	60544102	G	A	0.706116	0.285021	0.0132336	0.706116	0.285021	0.0132336	0.860959	0	0
2	Breast Carcinoma,Colorectal Cancer	CASP8	rs59968777	2	202426071	C	T	-2.17122	0.87643	0.0132365	-2.17122	0.87643	0.0132365	0.56658	0	0
2	Breast Carcinoma,Colorectal Cancer	CASP8	rs73991648	2	202426063	T	C	-2.18359	0.88165	0.01326	-2.18359	0.88165	0.01326	0.56571	0	0
2	Breast Carcinoma,Endometrial Cancer	AKT1	rs3001371	14	105242831	C	T	-0.442866	0.178828	0.013268	-0.446605	0.298577	0.134711	0.095047	0.114322	0.641159
2	Breast Carcinoma,Colorectal Cancer	CASP8	rs73991626	2	202415888	G	T	-2.20338	0.889727	0.0132691	-2.20338	0.889727	0.0132691	0.566572	0	0
2	Breast Carcinoma,Colorectal Cancer	CASP8	rs73991654	2	202432848	G	A	-2.16645	0.875446	0.0133356	-2.16645	0.875446	0.0133356	0.562785	0	0
2	Breast Carcinoma,Colorectal Cancer	CASP8	rs60078720	2	202432387	C	G	-2.18254	0.881981	0.0133391	-2.18254	0.881981	0.0133391	0.562974	0	0
2	Breast Carcinoma,Colorectal Cancer	CASP8	rs56974892	2	202412738	G	A	-2.30452	0.931341	0.0133454	-2.30452	0.931341	0.0133454	0.568827	0	0
2	Breast Carcinoma,Colorectal Cancer	CASP8	rs141180194	2	202483053	C	G	-2.40651	0.972837	0.0133722	-2.40651	0.972837	0.0133722	0.498766	0	0
2	Breast Carcinoma,Colorectal Cancer	CASP8	rs73991638	2	202422268	C	T	-2.18934	0.885099	0.0133778	-2.18934	0.885099	0.0133778	0.560553	0	0
2	Breast Carcinoma,Colorectal Cancer	CASP8	rs73991652	2	202430584	G	A	-2.16507	0.875553	0.0134057	-2.16507	0.875553	0.0134057	0.570429	0	0
2	Breast Carcinoma,Colorectal Cancer	CASP8	rs57760585	2	202432507	A	G	-2.18835	0.885005	0.0134096	-2.18835	0.885005	0.0134096	0.563183	0	0
2	Colorectal Cancer,Esophagogastric Carcinoma	CDH4	rs6061980	20	60618877	G	A	0.56989	0.230477	0.0134114	0.56989	0.230477	0.0134114	0.899703	0	0
2	Breast Carcinoma,Colorectal Cancer	CASP8	rs55795868	2	202429612	T	C	-2.17091	0.878379	0.0134549	-2.17091	0.878379	0.0134549	0.558783	0	0
9	Bladder Cancer,Breast Carcinoma,Colorectal Cancer,Endometrial Cancer,Esophagogastric Carcinoma,Glioma,Non-Small Cell Lung Cancer,Ovarian Cancer,Soft Tissue Sarcoma	PIK3CA	rs12488074	3	178932348	A	G	-0.154808	0.0626536	0.0134788	-0.154808	0.0626536	0.0134788	0.863946	0	0
2	Breast Carcinoma,Colorectal Cancer	CASP8	rs55754648	2	202504757	T	C	-3.44904	1.39595	0.013483	-3.44904	1.39595	0.013483	0.55605	0	0
2	Breast Carcinoma,Colorectal Cancer	CASP8	rs73991637	2	202422216	C	T	-2.29996	0.931188	0.0135143	-2.29996	0.931188	0.0135143	0.559949	0	0
2	Breast Carcinoma,Colorectal Cancer	CASP8	rs77241470	2	202438349	C	T	-2.16126	0.875172	0.013529	-2.16126	0.875172	0.013529	0.565129	0	0
2	Breast Carcinoma,Colorectal Cancer	CASP8	rs79711290	2	202438272	C	T	-2.1613	0.875262	0.0135372	-2.1613	0.875262	0.0135372	0.562862	0	0
2	Breast Carcinoma,Colorectal Cancer	CASP8	rs112670598	2	202430949	A	G	-2.16284	0.87592	0.0135406	-2.16284	0.87592	0.0135406	0.568408	0	0
2	Breast Carcinoma,Colorectal Cancer	CASP8	rs73991634	2	202420764	A	G	-2.17962	0.882742	0.0135434	-2.17962	0.882742	0.0135434	0.560695	0	0
2	Breast Carcinoma,Colorectal Cancer	CASP8	rs113023404	2	202425695	A	G	-2.15875	0.874345	0.0135496	-2.15875	0.874345	0.0135496	0.558084	0	0
2	Breast Carcinoma,Colorectal Cancer	CASP8	rs59976820	2	202422749	C	T	-2.15767	0.874017	0.0135613	-2.15767	0.874017	0.0135613	0.558509	0	0
2	Breast Carcinoma,Colorectal Cancer	CASP8	rs59344722	2	202422814	G	A	-2.15722	0.87389	0.0135671	-2.15722	0.87389	0.0135671	0.558455	0	0
2	Breast Carcinoma,Colorectal Cancer	CASP8	rs73991635	2	202420804	A	G	-2.17307	0.880313	0.0135673	-2.17307	0.880313	0.0135673	0.558501	0	0
9	Bladder Cancer,Breast Carcinoma,Colorectal Cancer,Endometrial Cancer,Esophagogastric Carcinoma,Glioma,Non-Small Cell Lung Cancer,Ovarian Cancer,Soft Tissue Sarcoma	PIK3CA	rs77150794	3	178941090	A	G	-0.511539	0.207228	0.0135688	-0.511539	0.207228	0.0135688	0.731478	0	0
2	Breast Carcinoma,Colorectal Cancer	CASP8	rs75968646	2	202426653	C	T	-2.15966	0.87495	0.0135748	-2.15966	0.87495	0.0135748	0.556848	0	0
2	Breast Carcinoma,Colorectal Cancer	CASP8	rs111691588	2	202420067	A	G	-2.20369	0.892814	0.0135774	-2.20369	0.892814	0.0135774	0.554929	0	0
2	Breast Carcinoma,Colorectal Cancer	CASP8	rs73991647	2	202426017	G	A	-2.1595	0.875013	0.0135884	-2.1595	0.875013	0.0135884	0.561727	0	0
2	Breast Carcinoma,Colorectal Cancer	CASP8	rs60502073	2	202426960	G	A	-2.17392	0.880921	0.0135955	-2.17392	0.880921	0.0135955	0.559473	0	0
2	Colorectal Cancer,Esophagogastric Carcinoma	CDH4	rs2181589	20	60622817	A	G	0.568585	0.230414	0.0135997	0.568585	0.230414	0.0135997	0.973178	0	0
2	Breast Carcinoma,Colorectal Cancer	CASP8	rs143688034	2	202426567	C	T	-2.15537	0.873448	0.0136001	-2.15537	0.873448	0.0136001	0.559378	0	0
2	Breast Carcinoma,Colorectal Cancer	CASP8	rs56087437	2	202422795	G	C	-2.15602	0.873718	0.0136007	-2.15602	0.873718	0.0136007	0.556802	0	0
2	Breast Carcinoma,Colorectal Cancer	CASP8	rs75036900	2	202425913	G	A	-2.15973	0.875285	0.0136076	-2.15973	0.875285	0.0136076	0.557698	0	0
2	Breast Carcinoma,Colorectal Cancer	CASP8	rs113523320	2	202421282	G	A	-2.20912	0.89539	0.0136168	-2.20912	0.89539	0.0136168	0.55958	0	0
2	Breast Carcinoma,Colorectal Cancer	CASP8	rs58126728	2	202427069	C	T	-2.15303	0.872767	0.0136286	-2.15303	0.872767	0.0136286	0.549601	0	0
2	Breast Carcinoma,Colorectal Cancer	CASP8	rs55835090	2	202422709	C	G	-2.15534	0.873729	0.0136314	-2.15534	0.873729	0.0136314	0.556942	0	0
2	Breast Carcinoma,Colorectal Cancer	CASP8	rs59730541	2	202428724	G	C	-2.16445	0.877494	0.0136392	-2.16445	0.877494	0.0136392	0.558101	0	0
2	Breast Carcinoma,Colorectal Cancer	CASP8	rs73991627	2	202415934	A	G	-2.18493	0.88587	0.0136469	-2.18493	0.88587	0.0136469	0.558158	0	0
2	Breast Carcinoma,Colorectal Cancer	CASP8	rs112589049	2	202425702	C	T	-2.16141	0.876376	0.0136514	-2.16141	0.876376	0.0136514	0.558016	0	0
2	Breast Carcinoma,Colorectal Cancer	CASP8	rs58593069	2	202484816	C	T	-2.20757	0.895152	0.0136579	-2.20757	0.895152	0.0136579	0.495486	0	0
2	Breast Carcinoma,Colorectal Cancer	CASP8	rs75989191	2	202425800	G	A	-2.15772	0.875006	0.0136651	-2.15772	0.875006	0.0136651	0.558284	0	0
2	Breast Carcinoma,Colorectal Cancer	CASP8	rs112134234	2	202426467	C	T	-2.15716	0.875193	0.0137097	-2.15716	0.875193	0.0137097	0.55794	0	0
2	Breast Carcinoma,Colorectal Cancer	CASP8	rs73991642	2	202423507	A	G	-2.24549	0.911066	0.0137134	-2.24549	0.911066	0.0137134	0.557437	0	0
2	Breast Carcinoma,Colorectal Cancer	CASP8	rs73991653	2	202430883	C	G	-2.14871	0.873296	0.0138757	-2.14871	0.873296	0.0138757	0.561866	0	0
2	Breast Carcinoma,Colorectal Cancer	CASP8	rs112009196	2	202426355	A	G	-2.14818	0.873112	0.0138793	-2.14818	0.873112	0.0138793	0.544917	0	0
2	Breast Carcinoma,Colorectal Cancer	CASP8	rs73991633	2	202420552	C	T	-2.47384	1.00592	0.0139213	-2.47384	1.00592	0.0139213	0.561575	0	0
8	Bladder Cancer,Breast Carcinoma,Colorectal Cancer,Endometrial Cancer,Glioma,Non-Small Cell Lung Cancer,Ovarian Cancer,Prostate Cancer	ATM	rs3092993	11	108235115	C	A	-0.273494	0.111262	0.0139667	-0.251629	0.158204	0.111714	0.0978467	0.0780532	0.420697
2	Breast Carcinoma,Colorectal Cancer	CASP8	rs113853555	2	202425664	C	T	-2.14217	0.872331	0.0140618	-2.14217	0.872331	0.0140618	0.559279	0	0
5	Bladder Cancer,Endometrial Cancer,Glioma,Non-Small Cell Lung Cancer,Ovarian Cancer	NF1	rs984125	17	29547254	A	G	-0.25893	0.105462	0.0140808	-0.25893	0.105462	0.0140808	0.830511	0	0
2	Breast Carcinoma,Colorectal Cancer	CASP8	rs57855620	2	202445638	A	C	-2.13231	0.86934	0.0141751	-2.13231	0.86934	0.0141751	0.49647	0	0
2	Colorectal Cancer,Non-Small Cell Lung Cancer	EPHA5	rs10517949	4	66759828	C	T	-0.41468	0.16909	0.0141901	-0.418211	0.177079	0.0181901	0.297324	0.00524107	0.0793223
2	Colorectal Cancer,Non-Small Cell Lung Cancer	EPHA5	rs6816729	4	66769544	G	C	-0.38044	0.155173	0.0142176	-0.392067	0.181892	0.0311236	0.247937	0.0172051	0.250875
2	Breast Carcinoma,Colorectal Cancer	CASP8	rs11690916	2	202451042	G	A	2.13624	0.871658	0.0142547	2.13624	0.871658	0.0142547	0.500226	0	0
2	Breast Carcinoma,Colorectal Cancer	CASP8	rs73989514	2	202466181	A	G	-2.14801	0.876777	0.0142897	-2.14801	0.876777	0.0142897	0.495483	0	0
2	Breast Carcinoma,Colorectal Cancer	CASP8	rs73989504	2	202437935	G	A	-2.12725	0.868541	0.0143166	-2.12725	0.868541	0.0143166	0.499979	0	0
8	Bladder Cancer,Breast Carcinoma,Colorectal Cancer,Endometrial Cancer,Glioma,Non-Small Cell Lung Cancer,Ovarian Cancer,Prostate Cancer	ATM	rs10890809	11	107957477	T	C	0.181965	0.074308	0.0143337	0.181965	0.074308	0.0143337	0.922683	0	0
2	Breast Carcinoma,Colorectal Cancer	CASP8	rs76649842	2	202438435	T	C	-2.13438	0.87206	0.0143844	-2.13438	0.87206	0.0143844	0.566444	0	0
2	Breast Carcinoma,Colorectal Cancer	CASP8	rs1113729	2	202425338	C	T	-2.2497	0.919845	0.0144554	-2.2497	0.919845	0.0144554	0.519903	0	0
2	Colorectal Cancer,Non-Small Cell Lung Cancer	EPHA5	rs1594784	4	66763354	C	T	-0.377642	0.154561	0.0145529	-0.388449	0.179634	0.0305841	0.251525	0.0160167	0.239435
5	Bladder Cancer,Endometrial Cancer,Glioma,Non-Small Cell Lung Cancer,Ovarian Cancer	NF1	rs9902427	17	29625430	G	A	0.248784	0.101827	0.0145578	0.248784	0.101827	0.0145578	0.959077	0	0
2	Colorectal Cancer,Non-Small Cell Lung Cancer	EPHA5	rs6848341	4	66769778	A	G	-0.376004	0.153929	0.014577	-0.386527	0.178106	0.0299906	0.253609	0.015325	0.232725
5	Bladder Cancer,Breast Carcinoma,Glioma,Non-Small Cell Lung Cancer,Ovarian Cancer	RB1	rs1886795	13	48821488	G	A	0.317627	0.130041	0.0145855	0.317627	0.130041	0.0145855	0.485323	0	0
2	Breast Carcinoma,Colorectal Cancer	CASP8	rs4673203	2	202469118	G	A	1.95839	0.802235	0.0146397	1.95839	0.802235	0.0146397	0.851354	0	0
2	Breast Carcinoma,Colorectal Cancer	CASP8	rs6704688	2	202106032	C	T	-1.4488	0.593728	0.0146805	-1.48449	0.661321	0.0247849	0.308764	0.0987811	0.0347073
2	Breast Carcinoma,Colorectal Cancer	CASP8	rs13013222	2	202032184	A	G	-1.23905	0.508157	0.0147558	-1.23905	0.508157	0.0147558	0.385797	0	0
2	Breast Carcinoma,Colorectal Cancer	CASP8	rs111361857	2	202425545	G	A	-2.12431	0.871571	0.014796	-2.12431	0.871571	0.014796	0.567538	0	0
8	Bladder Cancer,Breast Carcinoma,Colorectal Cancer,Endometrial Cancer,Glioma,Non-Small Cell Lung Cancer,Ovarian Cancer,Prostate Cancer	ATM	rs67456286	11	107947297	G	T	-0.211242	0.0866731	0.0148004	-0.212658	0.0893102	0.0172601	0.399746	0.00261943	0.0392211
2	Colorectal Cancer,Non-Small Cell Lung Cancer	EPHA5	rs7662724	4	66764289	C	T	-0.3757	0.154173	0.0148146	-0.387631	0.181865	0.0330545	0.245028	0.0178013	0.260044
5	Bladder Cancer,Endometrial Cancer,Glioma,Non-Small Cell Lung Cancer,Ovarian Cancer	NF1	rs2012988	17	29547296	T	C	-0.246566	0.101251	0.0148839	-0.246566	0.101251	0.0148839	0.862337	0	0
2	Breast Carcinoma,Colorectal Cancer	CASP8	rs7573128	2	202462471	G	A	2.14526	0.881129	0.0149055	2.14526	0.881129	0.0149055	0.497493	0	0
2	Breast Carcinoma,Colorectal Cancer	CASP8	rs59775994	2	202429434	T	C	-2.12406	0.872834	0.0149528	-2.12406	0.872834	0.0149528	0.561093	0	0
8	Bladder Cancer,Breast Carcinoma,Colorectal Cancer,Endometrial Cancer,Glioma,Non-Small Cell Lung Cancer,Ovarian Cancer,Prostate Cancer	ATM	rs4028251	11	107876787	G	A	0.188817	0.077597	0.014962	0.188817	0.077597	0.014962	0.879115	0	0
2	Colorectal Cancer,Esophagogastric Carcinoma	CDH4	rs2427125	20	60054447	C	T	-0.663548	0.272969	0.0150631	-0.663548	0.272969	0.0150631	0.466414	0	0
2	Breast Carcinoma,Colorectal Cancer	CASP8	rs2881929	2	202029160	G	T	-1.24366	0.511945	0.0151286	-1.24366	0.511945	0.0151286	0.388235	0	0
4	Bladder Cancer,Colorectal Cancer,Endometrial Cancer,Ovarian Cancer	EP300	rs66776572	22	41552926	T	G	-0.292456	0.120501	0.0152244	-0.307724	0.152817	0.0440437	0.220087	0.0298009	0.32035
2	Breast Carcinoma,Colorectal Cancer	CASP8	rs75442987	2	202434816	G	A	-2.10179	0.868576	0.0155287	-2.10179	0.868576	0.0155287	0.565861	0	0
2	Colorectal Cancer,Non-Small Cell Lung Cancer	EPHA5	rs1433640	4	66773365	T	C	-0.413105	0.170838	0.0156013	-0.413105	0.170838	0.0156013	0.533705	0	0
2	Colorectal Cancer,Non-Small Cell Lung Cancer	EPHA5	rs2117125	4	66771819	G	T	-0.380664	0.157446	0.015617	-0.394187	0.188344	0.0363571	0.239194	0.0204193	0.278154
5	Bladder Cancer,Breast Carcinoma,Glioma,Non-Small Cell Lung Cancer,Ovarian Cancer	RB1	rs9526475	13	48964748	T	C	-0.291873	0.120727	0.0156221	-0.291873	0.120727	0.0156221	0.544599	0	0
2	Colorectal Cancer,Esophagogastric Carcinoma	CDH4	rs6089299	20	60548337	A	G	0.618289	0.255804	0.0156474	0.618289	0.255804	0.0156474	0.966787	0	0
9	Bladder Cancer,Breast Carcinoma,Colorectal Cancer,Endometrial Cancer,Esophagogastric Carcinoma,Glioma,Non-Small Cell Lung Cancer,Ovarian Cancer,Soft Tissue Sarcoma	PIK3CA	rs6769154	3	178948583	C	T	-0.14811	0.0612885	0.0156661	-0.14811	0.0612885	0.0156661	0.763708	0	0
4	Colorectal Cancer,Endometrial Cancer,Non-Small Cell Lung Cancer,Ovarian Cancer	ROS1	rs2354342	6	117722069	A	G	-0.327816	0.13566	0.0156728	-0.348686	0.18842	0.0642302	0.171043	0.0556164	0.401235
9	Bladder Cancer,Breast Carcinoma,Colorectal Cancer,Endometrial Cancer,Esophagogastric Carcinoma,Glioma,Non-Small Cell Lung Cancer,Ovarian Cancer,Soft Tissue Sarcoma	PIK3CA	rs6443626	3	178955783	T	C	-0.149491	0.0618647	0.0156739	-0.149491	0.0618647	0.0156739	0.775714	0	0
9	Bladder Cancer,Breast Carcinoma,Colorectal Cancer,Endometrial Cancer,Esophagogastric Carcinoma,Glioma,Non-Small Cell Lung Cancer,Ovarian Cancer,Soft Tissue Sarcoma	PIK3CA	rs6769162	3	178948615	C	T	-0.147882	0.0612083	0.0156899	-0.147882	0.0612083	0.0156899	0.763491	0	0
2	Colorectal Cancer,Esophagogastric Carcinoma	CDH4	rs881994	20	60623931	G	A	0.559931	0.231793	0.0157072	0.559931	0.231793	0.0157072	0.944978	0	0
3	Colorectal Cancer,Esophagogastric Carcinoma,Non-Small Cell Lung Cancer	DOCK8	rs1329378	9	459427	C	G	-0.846212	0.350368	0.0157261	-0.846212	0.350368	0.0157261	0.652598	0	0
9	Bladder Cancer,Breast Carcinoma,Colorectal Cancer,Endometrial Cancer,Esophagogastric Carcinoma,Glioma,Non-Small Cell Lung Cancer,Ovarian Cancer,Soft Tissue Sarcoma	PIK3CA	rs6786114	3	178959048	G	A	-0.151727	0.0628746	0.0158141	-0.151727	0.0628746	0.0158141	0.794309	0	0
9	Bladder Cancer,Breast Carcinoma,Colorectal Cancer,Endometrial Cancer,Esophagogastric Carcinoma,Glioma,Non-Small Cell Lung Cancer,Ovarian Cancer,Soft Tissue Sarcoma	PIK3CA	rs6769508	3	178948770	G	C	-0.147113	0.0609724	0.0158311	-0.147113	0.0609724	0.0158311	0.762861	0	0
2	Colorectal Cancer,Esophagogastric Carcinoma	CDH4	rs67310354	20	60570428	A	C	2.5383	1.05258	0.0158869	2.5383	1.05258	0.0158869	0.630325	0	0
9	Bladder Cancer,Breast Carcinoma,Colorectal Cancer,Endometrial Cancer,Esophagogastric Carcinoma,Glioma,Non-Small Cell Lung Cancer,Ovarian Cancer,Soft Tissue Sarcoma	PIK3CA	rs1850504	3	178958536	G	A	-0.148606	0.0616368	0.0159091	-0.148606	0.0616368	0.0159091	0.788113	0	0
2	Breast Carcinoma,Colorectal Cancer	CASP8	rs76042247	2	202416788	C	A	-2.12698	0.882275	0.0159179	-2.12698	0.882275	0.0159179	0.559758	0	0
9	Bladder Cancer,Breast Carcinoma,Colorectal Cancer,Endometrial Cancer,Esophagogastric Carcinoma,Glioma,Non-Small Cell Lung Cancer,Ovarian Cancer,Soft Tissue Sarcoma	PIK3CA	rs6443628	3	178960260	T	C	-0.150138	0.0622853	0.0159312	-0.150138	0.0622853	0.0159312	0.79324	0	0
9	Bladder Cancer,Breast Carcinoma,Colorectal Cancer,Endometrial Cancer,Esophagogastric Carcinoma,Glioma,Non-Small Cell Lung Cancer,Ovarian Cancer,Soft Tissue Sarcoma	PIK3CA	rs4583659	3	178847456	A	G	-0.166359	0.0690171	0.0159352	-0.166359	0.0690171	0.0159352	0.781897	0	0
3	Colorectal Cancer,Endometrial Cancer,Esophagogastric Carcinoma	GNAS	rs62205429	20	57644399	A	G	0.686797	0.28495	0.015942	0.812673	0.455974	0.0747038	0.134397	0.298802	0.501733
8	Bladder Cancer,Breast Carcinoma,Colorectal Cancer,Endometrial Cancer,Glioma,Non-Small Cell Lung Cancer,Ovarian Cancer,Prostate Cancer	ATM	rs12418673	11	107962532	G	A	-0.209748	0.0871399	0.016083	-0.212033	0.0910532	0.0198764	0.385609	0.00397463	0.0577595
2	Breast Carcinoma,Colorectal Cancer	CASP8	rs6747918	2	202097575	G	A	-1.37007	0.56921	0.0160859	-1.41156	0.645662	0.0287996	0.306671	0.109168	0.0430231
9	Bladder Cancer,Breast Carcinoma,Colorectal Cancer,Endometrial Cancer,Esophagogastric Carcinoma,Glioma,Non-Small Cell Lung Cancer,Ovarian Cancer,Soft Tissue Sarcoma	PIK3CA	rs9829903	3	178963077	A	C	-0.151404	0.0629051	0.0160904	-0.151404	0.0629051	0.0160904	0.779557	0	0
9	Bladder Cancer,Breast Carcinoma,Colorectal Cancer,Endometrial Cancer,Esophagogastric Carcinoma,Glioma,Non-Small Cell Lung Cancer,Ovarian Cancer,Soft Tissue Sarcoma	PIK3CA	rs9813190	3	178963585	T	C	-0.149665	0.0622771	0.0162519	-0.149665	0.0622771	0.0162519	0.812791	0	0
9	Bladder Cancer,Breast Carcinoma,Colorectal Cancer,Endometrial Cancer,Esophagogastric Carcinoma,Glioma,Non-Small Cell Lung Cancer,Ovarian Cancer,Soft Tissue Sarcoma	PIK3CA	rs6798817	3	178958965	T	C	-0.148647	0.0620327	0.0165626	-0.148647	0.0620327	0.0165626	0.780489	0	0
2	Breast Carcinoma,Colorectal Cancer	CASP8	rs12693932	2	202093395	T	C	-1.40186	0.585055	0.0165696	-1.47065	0.71024	0.0383932	0.300697	0.191219	0.0663802
9	Bladder Cancer,Breast Carcinoma,Colorectal Cancer,Endometrial Cancer,Esophagogastric Carcinoma,Glioma,Non-Small Cell Lung Cancer,Ovarian Cancer,Soft Tissue Sarcoma	PIK3CA	rs62408837	3	178963396	G	T	-0.149136	0.0622486	0.0165838	-0.149136	0.0622486	0.0165838	0.803849	0	0
4	Bladder Cancer,Colorectal Cancer,Endometrial Cancer,Ovarian Cancer	EP300	rs59568053	22	41543171	G	A	-0.291991	0.122055	0.0167438	-0.32137	0.170196	0.0589935	0.157846	0.0477669	0.422877
4	Bladder Cancer,Colorectal Cancer,Endometrial Cancer,Ovarian Cancer	EP300	rs1569857	22	41540934	C	G	-0.293439	0.122665	0.0167477	-0.321313	0.169014	0.0572892	0.16551	0.0457993	0.410305
8	Bladder Cancer,Breast Carcinoma,Colorectal Cancer,Endometrial Cancer,Glioma,Non-Small Cell Lung Cancer,Ovarian Cancer,Prostate Cancer	ATM	rs55788757	11	108016507	C	A	-0.304332	0.127249	0.0167742	-0.297101	0.149499	0.0468873	0.268372	0.035657	0.203297
2	Breast Carcinoma,Colorectal Cancer	CASP8	rs7562268	2	202095502	A	T	-1.36861	0.572598	0.0168402	-1.43602	0.694837	0.0387628	0.300584	0.182948	0.066816
2	Colorectal Cancer,Esophagogastric Carcinoma	CDH4	rs6061987	20	60626299	G	A	0.606199	0.253871	0.0169488	0.606199	0.253871	0.0169488	0.429858	0	0
2	Colorectal Cancer,Esophagogastric Carcinoma	CDH4	rs6061988	20	60626300	C	T	0.605759	0.25372	0.0169631	0.605759	0.25372	0.0169631	0.432115	0	0
5	Bladder Cancer,Breast Carcinoma,Glioma,Non-Small Cell Lung Cancer,Ovarian Cancer	RB1	rs9535016	13	48905217	A	G	-0.283233	0.118656	0.0169861	-0.283233	0.118656	0.0169861	0.419956	0	0
2	Breast Carcinoma,Colorectal Cancer	CASP8	rs13005094	2	202092561	T	C	-1.36219	0.571028	0.0170554	-1.43463	0.701723	0.04091	0.299323	0.196765	0.0716753
2	Colorectal Cancer,Non-Small Cell Lung Cancer	PTPRD	rs609528	9	10303934	G	A	0.51156	0.21448	0.0170738	0.51156	0.21448	0.0170738	0.464156	0	0
3	Bladder Cancer,Endometrial Cancer,Ovarian Cancer	BRCA1	rs8176323	17	41195711	G	C	0.435547	0.182898	0.0172488	0.435547	0.182898	0.0172488	0.576676	0	0
2	Breast Carcinoma,Colorectal Cancer	CASP8	rs6435090	2	202474449	T	C	1.94849	0.818407	0.0172733	1.94849	0.818407	0.0172733	0.742719	0	0
8	Bladder Cancer,Breast Carcinoma,Colorectal Cancer,Endometrial Cancer,Glioma,Non-Small Cell Lung Cancer,Ovarian Cancer,Prostate Cancer	ATM	rs56214765	11	107912491	G	A	-0.204173	0.0858557	0.0174025	-0.206595	0.0930206	0.0263537	0.348456	0.00741094	0.105208
9	Bladder Cancer,Breast Carcinoma,Colorectal Cancer,Endometrial Cancer,Esophagogastric Carcinoma,Glioma,Non-Small Cell Lung Cancer,Ovarian Cancer,Soft Tissue Sarcoma	PIK3CA	rs9819762	3	178914879	T	C	-0.148173	0.0623083	0.0174042	-0.148173	0.0623083	0.0174042	0.91323	0	0
5	Bladder Cancer,Breast Carcinoma,Glioma,Non-Small Cell Lung Cancer,Ovarian Cancer	RB1	rs9535018	13	48914370	G	A	-0.300729	0.126513	0.0174514	-0.300729	0.126513	0.0174514	0.430771	0	0
2	Breast Carcinoma,Colorectal Cancer	CASP8	rs6435069	2	202078494	G	A	-1.39546	0.587318	0.017502	-1.39546	0.587318	0.017502	0.333099	0	0
9	Bladder Cancer,Breast Carcinoma,Colorectal Cancer,Endometrial Cancer,Esophagogastric Carcinoma,Glioma,Non-Small Cell Lung Cancer,Ovarian Cancer,Soft Tissue Sarcoma	PIK3CA	rs3976507	3	178957783	C	T	-0.148386	0.062465	0.0175248	-0.148386	0.062465	0.0175248	0.782068	0	0
2	Colorectal Cancer,Non-Small Cell Lung Cancer	PTPRD	rs617900	9	10296326	T	C	0.531577	0.223777	0.0175261	0.531577	0.223777	0.0175261	0.488138	0	0
5	Bladder Cancer,Endometrial Cancer,Glioma,Non-Small Cell Lung Cancer,Ovarian Cancer	NF1	rs117468045	17	29729938	T	C	-0.399458	0.168421	0.0177026	-0.399458	0.168421	0.0177026	0.519475	0	0
2	Breast Carcinoma,Colorectal Cancer	CASP8	rs13396523	2	202077913	T	C	-1.38144	0.582844	0.0177798	-1.38144	0.582844	0.0177798	0.864759	0	0
2	Colorectal Cancer,Esophagogastric Carcinoma	CDH4	rs4925334	20	60626769	C	T	0.546463	0.230674	0.0178368	0.546463	0.230674	0.0178368	0.862777	0	0
2	Breast Carcinoma,Colorectal Cancer	CASP8	rs6435068	2	202076448	T	C	-1.35106	0.57069	0.0179126	-1.35106	0.57069	0.0179126	0.719991	0	0
2	Breast Carcinoma,Colorectal Cancer	CASP8	rs7560158	2	202469533	T	G	1.92024	0.812011	0.01804	1.92024	0.812011	0.01804	0.773678	0	0
9	Bladder Cancer,Breast Carcinoma,Colorectal Cancer,Endometrial Cancer,Esophagogastric Carcinoma,Glioma,Non-Small Cell Lung Cancer,Ovarian Cancer,Soft Tissue Sarcoma	PIK3CA	rs6782557	3	178957969	G	A	-0.148966	0.0630313	0.01811	-0.148966	0.0630313	0.01811	0.749512	0	0
2	Colorectal Cancer,Non-Small Cell Lung Cancer	EPHA5	rs12642098	4	66743967	C	T	-0.376094	0.159153	0.0181229	-0.391558	0.195772	0.0454931	0.226471	0.024961	0.316421
9	Bladder Cancer,Breast Carcinoma,Colorectal Cancer,Endometrial Cancer,Esophagogastric Carcinoma,Glioma,Non-Small Cell Lung Cancer,Ovarian Cancer,Soft Tissue Sarcoma	PIK3CA	rs3960984	3	178879730	A	G	-0.156253	0.0661276	0.0181324	-0.156253	0.0661276	0.0181324	0.724718	0	0
9	Bladder Cancer,Breast Carcinoma,Colorectal Cancer,Endometrial Cancer,Esophagogastric Carcinoma,Glioma,Non-Small Cell Lung Cancer,Ovarian Cancer,Soft Tissue Sarcoma	PIK3CA	rs1059691	3	178960607	A	G	-0.151016	0.0639367	0.0181785	-0.151016	0.0639367	0.0181785	0.768084	0	0
2	Breast Carcinoma,Colorectal Cancer	CASP8	rs10196725	2	202088725	T	C	-1.35108	0.572185	0.0182127	-1.4396	0.728879	0.0482578	0.295359	0.242819	0.0867847
2	Breast Carcinoma,Colorectal Cancer	CASP8	rs6760993	2	202110917	G	A	-1.39165	0.589571	0.018253	-1.45681	0.709265	0.0399784	0.301795	0.182736	0.0621307
8	Bladder Cancer,Breast Carcinoma,Colorectal Cancer,Endometrial Cancer,Glioma,Non-Small Cell Lung Cancer,Ovarian Cancer,Prostate Cancer	ATM	rs7106930	11	107962020	C	T	-0.201937	0.0855517	0.0182548	-0.203845	0.0886295	0.0214502	0.394264	0.00304325	0.0464442
2	Breast Carcinoma,Colorectal Cancer	CASP8	rs6760970	2	202110867	G	A	-1.39138	0.58972	0.0183054	-1.45873	0.713257	0.0408385	0.301306	0.18929	0.0640236
2	Colorectal Cancer,Esophagogastric Carcinoma	CDH4	rs6061999	20	60637429	G	A	0.584028	0.247763	0.018413	0.584028	0.247763	0.018413	0.734237	0	0
2	Breast Carcinoma,Colorectal Cancer	CASP8	rs73991644	2	202423875	C	T	-2.02122	0.858479	0.0185517	-2.02122	0.858479	0.0185517	0.564116	0	0
2	Breast Carcinoma,Colorectal Cancer	CASP8	rs56899012	2	202431841	T	C	-2.0183	0.858904	0.0187808	-2.0183	0.858904	0.0187808	0.571927	0	0
2	Colorectal Cancer,Non-Small Cell Lung Cancer	EPHA5	rs2350343	4	66745310	A	G	-0.369293	0.157226	0.0188339	-0.390559	0.207439	0.0597316	0.196577	0.0352668	0.400345
2	Breast Carcinoma,Colorectal Cancer	CASP8	rs6722095	2	202461993	G	A	1.98937	0.847516	0.0189102	1.98937	0.847516	0.0189102	0.545652	0	0
3	Breast Carcinoma,Colorectal Cancer,Non-Small Cell Lung Cancer	MGA	rs12440747	15	42036690	G	A	-0.377373	0.160817	0.0189455	-0.298771	0.253728	0.238987	0.10543	0.105797	0.555498
2	Colorectal Cancer,Esophagogastric Carcinoma	CDH4	rs11204458	20	60626377	C	T	0.541694	0.231002	0.019028	0.541694	0.231002	0.019028	0.81302	0	0
2	Breast Carcinoma,Colorectal Cancer	CASP8	rs73991650	2	202429193	C	A	-2.02306	0.862839	0.0190447	-2.02306	0.862839	0.0190447	0.563377	0	0
8	Bladder Cancer,Breast Carcinoma,Colorectal Cancer,Endometrial Cancer,Glioma,Non-Small Cell Lung Cancer,Ovarian Cancer,Prostate Cancer	ATM	rs55949629	11	108226399	T	C	-0.228775	0.0976912	0.0191901	-0.208878	0.139295	0.133733	0.0958194	0.0609057	0.423738
2	Colorectal Cancer,Non-Small Cell Lung Cancer	PTPRD	rs638180	9	10312386	C	T	0.520063	0.222128	0.0192182	0.520063	0.222128	0.0192182	0.510881	0	0
2	Colorectal Cancer,Esophagogastric Carcinoma	CDH4	rs4925335	20	60627034	G	A	0.53669	0.22939	0.0193023	0.53669	0.22939	0.0193023	0.878343	0	0
2	Colorectal Cancer,Esophagogastric Carcinoma	CDH4	rs6089596	20	60573417	A	G	2.07022	0.885067	0.0193327	2.07022	0.885067	0.0193327	0.497933	0	0
5	Bladder Cancer,Breast Carcinoma,Glioma,Non-Small Cell Lung Cancer,Ovarian Cancer	RB1	rs117738436	13	48475025	C	T	-1.88088	0.804205	0.0193453	-1.88088	0.804205	0.0193453	0.578353	0	0
2	Colorectal Cancer,Esophagogastric Carcinoma	CDH4	rs6061989	20	60627893	C	T	0.534774	0.228754	0.0193994	0.534774	0.228754	0.0193994	0.866479	0	0
2	Breast Carcinoma,Colorectal Cancer	CASP8	rs73991641	2	202423452	G	A	-2.03127	0.868916	0.0194022	-2.03127	0.868916	0.0194022	0.565199	0	0
3	Bladder Cancer,Endometrial Cancer,Ovarian Cancer	BRCA1	rs11659028	17	41195025	T	A	0.427742	0.183176	0.0195361	0.427742	0.183176	0.0195361	0.550732	0	0
3	Breast Carcinoma,Colorectal Cancer,Non-Small Cell Lung Cancer	MGA	rs17678138	15	42043067	G	A	-0.379975	0.163038	0.0197751	-0.296507	0.260866	0.255695	0.0990056	0.114186	0.567582
2	Colorectal Cancer,Non-Small Cell Lung Cancer	EPHA5	rs1897693	4	66774506	C	T	-0.378144	0.162328	0.0198321	-0.404752	0.223623	0.0702992	0.17922	0.0455527	0.445701
2	Breast Carcinoma,Colorectal Cancer	CASP8	rs41372848	2	202087263	C	T	12.2965	5.27996	0.0198644	12.2965	5.27996	0.0198644	0.41215	0	0
9	Bladder Cancer,Breast Carcinoma,Colorectal Cancer,Endometrial Cancer,Esophagogastric Carcinoma,Glioma,Non-Small Cell Lung Cancer,Ovarian Cancer,Soft Tissue Sarcoma	PIK3CA	rs4080957	3	178962517	T	C	-0.161108	0.0691864	0.0198795	-0.161108	0.0691864	0.0198795	0.769994	0	0
2	Colorectal Cancer,Non-Small Cell Lung Cancer	EPHA5	rs1433639	4	66773633	C	T	-0.368033	0.15807	0.0198971	-0.368033	0.15807	0.0198971	0.405785	0	0
2	Colorectal Cancer,Esophagogastric Carcinoma	CDH4	rs11905931	20	60629332	G	A	0.549032	0.235831	0.0199081	0.549032	0.235831	0.0199081	0.765946	0	0
2	Colorectal Cancer,Non-Small Cell Lung Cancer	EPHA5	rs9999337	4	66773803	C	T	-0.369403	0.158866	0.0200583	-0.369403	0.158866	0.0200583	0.417065	0	0
8	Bladder Cancer,Breast Carcinoma,Colorectal Cancer,Endometrial Cancer,Glioma,Non-Small Cell Lung Cancer,Ovarian Cancer,Prostate Cancer	ATM	rs672964	11	108125471	C	G	-0.177157	0.0761896	0.0200608	-0.177157	0.0761896	0.0200608	0.798667	0	0
2	Colorectal Cancer,Non-Small Cell Lung Cancer	EPHA5	rs2060344	4	66779432	G	A	-0.372624	0.160276	0.0200781	-0.388299	0.19643	0.0480668	0.228536	0.0247006	0.310321
5	Bladder Cancer,Breast Carcinoma,Glioma,Non-Small Cell Lung Cancer,Ovarian Cancer	RB1	rs7984554	13	48814808	A	G	0.323319	0.139095	0.020102	0.323319	0.139095	0.020102	0.457103	0	0
2	Breast Carcinoma,Colorectal Cancer	CASP8	rs59022479	2	202431687	T	C	-1.98989	0.856307	0.0201362	-1.98989	0.856307	0.0201362	0.572529	0	0
2	Colorectal Cancer,Esophagogastric Carcinoma	CDH4	rs6089316	20	60627552	C	T	0.537112	0.231149	0.0201438	0.537112	0.231149	0.0201438	0.812944	0	0
2	Colorectal Cancer,Esophagogastric Carcinoma	CDH4	rs4925337	20	60637637	T	C	0.559798	0.24101	0.0201946	0.559798	0.24101	0.0201946	0.885087	0	0
2	Breast Carcinoma,Colorectal Cancer	CASP8	rs11900753	2	202044716	G	A	-1.30335	0.561282	0.0202281	-1.30335	0.561282	0.0202281	0.750825	0	0
2	Colorectal Cancer,Esophagogastric Carcinoma	CDH4	rs6061990	20	60628429	T	G	0.534679	0.230297	0.0202493	0.534679	0.230297	0.0202493	0.844676	0	0
3	Breast Carcinoma,Colorectal Cancer,Non-Small Cell Lung Cancer	MGA	rs2577960	15	42028354	C	A	0.370663	0.159704	0.0202905	0.286284	0.255689	0.262859	0.0998578	0.109234	0.565974
2	Colorectal Cancer,Esophagogastric Carcinoma	CDH4	rs4925219	20	60631122	G	A	0.538336	0.232254	0.0204561	0.538336	0.232254	0.0204561	0.794111	0	0
2	Breast Carcinoma,Colorectal Cancer	CASP8	rs73989525	2	202502697	C	G	-2.60931	1.12684	0.0205797	-2.60931	1.12684	0.0205797	0.559103	0	0
8	Bladder Cancer,Breast Carcinoma,Colorectal Cancer,Endometrial Cancer,Glioma,Non-Small Cell Lung Cancer,Ovarian Cancer,Prostate Cancer	ATM	rs7949655	11	107932222	A	G	-0.196425	0.084845	0.0206073	-0.199002	0.0899022	0.0268607	0.371076	0.00509032	0.0765219
2	Breast Carcinoma,Colorectal Cancer	CASP8	rs73991646	2	202424465	G	A	-1.97134	0.852395	0.0207388	-1.97134	0.852395	0.0207388	0.524617	0	0
2	Breast Carcinoma,Colorectal Cancer	CASP8	rs41335653	2	202075948	C	T	-1.34383	0.583197	0.0212088	-1.34383	0.583197	0.0212088	0.560149	0	0
2	Breast Carcinoma,Colorectal Cancer	CASP8	rs41529647	2	202076187	A	T	-1.34194	0.582577	0.0212535	-1.34194	0.582577	0.0212535	0.559698	0	0
8	Bladder Cancer,Breast Carcinoma,Colorectal Cancer,Endometrial Cancer,Glioma,Non-Small Cell Lung Cancer,Ovarian Cancer,Prostate Cancer	ATM	rs143095351	11	107846759	T	G	-0.349359	0.151867	0.0214243	-0.348275	0.160127	0.0296313	0.3793	0.01406	0.0659395
8	Bladder Cancer,Breast Carcinoma,Colorectal Cancer,Endometrial Cancer,Glioma,Non-Small Cell Lung Cancer,Ovarian Cancer,Prostate Cancer	ATM	rs17679325	11	107939242	A	G	-0.192138	0.0836106	0.0215609	-0.194447	0.0878146	0.0268086	0.380225	0.0041298	0.0647432
3	Breast Carcinoma,Colorectal Cancer,Non-Small Cell Lung Cancer	MGA	rs9672671	15	41917075	C	T	-0.409336	0.178302	0.0216909	-0.326961	0.271314	0.228164	0.125253	0.113165	0.518633
2	Colorectal Cancer,Esophagogastric Carcinoma	CDH4	rs6089632	20	60632294	C	T	0.528732	0.230403	0.0217439	0.528732	0.230403	0.0217439	0.865861	0	0
9	Bladder Cancer,Breast Carcinoma,Colorectal Cancer,Endometrial Cancer,Esophagogastric Carcinoma,Glioma,Non-Small Cell Lung Cancer,Ovarian Cancer,Soft Tissue Sarcoma	PIK3CA	rs7614305	3	178912661	G	A	-0.14168	0.0617561	0.0217798	-0.14168	0.0617561	0.0217798	0.932438	0	0
8	Bladder Cancer,Breast Carcinoma,Colorectal Cancer,Endometrial Cancer,Glioma,Non-Small Cell Lung Cancer,Ovarian Cancer,Prostate Cancer	ATM	rs77885862	11	107844790	C	T	-0.326	0.142251	0.0219213	-0.325419	0.143629	0.0234701	0.420251	0.00208366	0.0117702
2	Colorectal Cancer,Esophagogastric Carcinoma	CDH4	rs6089633	20	60632478	T	C	0.523797	0.228975	0.0221625	0.523797	0.228975	0.0221625	0.887043	0	0
2	Breast Carcinoma,Colorectal Cancer	CASP8	rs6712872	2	202070735	A	T	-1.34832	0.589506	0.0221842	-1.41269	0.703936	0.0447668	0.301137	0.176184	0.0646788
2	Breast Carcinoma,Colorectal Cancer	CASP8	rs73991636	2	202422143	T	C	-1.94711	0.851462	0.0222083	-1.94711	0.851462	0.0222083	0.567451	0	0
3	Breast Carcinoma,Colorectal Cancer,Non-Small Cell Lung Cancer	MGA	rs17677199	15	41954613	C	G	-0.399306	0.174703	0.0222761	-0.322865	0.263043	0.219665	0.12835	0.105434	0.512906
2	Colorectal Cancer,Non-Small Cell Lung Cancer	EPHA5	rs10034612	4	66799517	C	T	-0.3577	0.156697	0.0224448	-0.3577	0.156697	0.0224448	0.543886	0	0
3	Breast Carcinoma,Colorectal Cancer,Non-Small Cell Lung Cancer	MGA	rs9672298	15	41912368	A	C	-0.415959	0.182219	0.022446	-0.333562	0.275416	0.225849	0.128614	0.115286	0.512419
3	Bladder Cancer,Endometrial Cancer,Ovarian Cancer	BRCA1	rs7223952	17	41194885	T	C	0.419997	0.184171	0.0225794	0.419997	0.184171	0.0225794	0.389429	0	0
3	Breast Carcinoma,Colorectal Cancer,Non-Small Cell Lung Cancer	MGA	rs11070343	15	41940146	T	A	-0.412146	0.180825	0.0226515	-0.330796	0.274478	0.228132	0.124398	0.116313	0.520216
3	Colorectal Cancer,Endometrial Cancer,Esophagogastric Carcinoma	GNAS	rs62205397	20	57597011	C	T	0.590315	0.259069	0.022691	0.657293	0.368791	0.0747018	0.187021	0.163115	0.403531
2	Colorectal Cancer,Esophagogastric Carcinoma	CDH4	rs28545731	20	60634102	C	T	0.534088	0.234828	0.0229429	0.534088	0.234828	0.0229429	0.713322	0	0
2	Colorectal Cancer,Non-Small Cell Lung Cancer	EPHA5	rs10028068	4	66797122	C	G	-0.359127	0.158005	0.0230331	-0.359127	0.158005	0.0230331	0.531213	0	0
8	Bladder Cancer,Breast Carcinoma,Colorectal Cancer,Endometrial Cancer,Glioma,Non-Small Cell Lung Cancer,Ovarian Cancer,Prostate Cancer	ATM	rs10890813	11	107987784	G	A	0.189098	0.0832528	0.0231242	0.189098	0.0832528	0.0231242	0.611129	0	0
6	Breast Carcinoma,Colorectal Cancer,Endometrial Cancer,Esophagogastric Carcinoma,Glioma,Non-Small Cell Lung Cancer	FAT1	rs2304865	4	187525363	C	G	0.262664	0.115845	0.0233673	0.262664	0.115845	0.0233673	0.465881	0	0
3	Breast Carcinoma,Colorectal Cancer,Non-Small Cell Lung Cancer	MGA	rs9672360	15	41912411	T	C	-0.412422	0.18199	0.0234403	-0.331791	0.27314	0.22447	0.132315	0.111957	0.50558
2	Breast Carcinoma,Colorectal Cancer	CASP8	rs58332724	2	202431705	C	G	-1.9172	0.846009	0.0234412	-1.9172	0.846009	0.0234412	0.568116	0	0
8	Bladder Cancer,Breast Carcinoma,Colorectal Cancer,Endometrial Cancer,Glioma,Non-Small Cell Lung Cancer,Ovarian Cancer,Prostate Cancer	ATM	rs111306595	11	107845754	T	C	-0.314316	0.13873	0.0234719	-0.311893	0.147773	0.0348045	0.369493	0.0141796	0.0785497
3	Breast Carcinoma,Colorectal Cancer,Non-Small Cell Lung Cancer	MGA	rs2277535	15	42119711	G	A	-0.374364	0.165274	0.0235054	-0.257566	0.300314	0.391082	0.0532361	0.174451	0.659054
9	Bladder Cancer,Breast Carcinoma,Colorectal Cancer,Endometrial Cancer,Esophagogastric Carcinoma,Glioma,Non-Small Cell Lung Cancer,Ovarian Cancer,Soft Tissue Sarcoma	PIK3CA	rs3729676	3	178922222	G	T	-0.138966	0.0613528	0.0235102	-0.138966	0.0613528	0.0235102	0.909664	0	0
3	Breast Carcinoma,Colorectal Cancer,Non-Small Cell Lung Cancer	MGA	rs4924575	15	42096926	C	T	-0.381375	0.168522	0.0236323	-0.268293	0.299562	0.370457	0.0601838	0.169876	0.644173
3	Breast Carcinoma,Colorectal Cancer,Non-Small Cell Lung Cancer	MGA	rs4923915	15	42119606	C	T	-0.372256	0.164668	0.0237814	-0.255933	0.299315	0.392517	0.0530961	0.17338	0.65936
3	Breast Carcinoma,Colorectal Cancer,Non-Small Cell Lung Cancer	MGA	rs4924576	15	42119593	C	A	-0.372494	0.164831	0.0238307	-0.255776	0.299788	0.393554	0.0529393	0.174007	0.659703
4	Colorectal Cancer,Endometrial Cancer,Non-Small Cell Lung Cancer,Ovarian Cancer	ROS1	rs17079123	6	117714823	G	T	-0.360557	0.159651	0.0239204	-0.360557	0.159651	0.0239204	0.815998	0	0
2	Breast Carcinoma,Colorectal Cancer	CASP8	rs3900115	2	202050677	A	G	-1.29723	0.574517	0.0239487	-1.41274	0.773655	0.0678409	0.288904	0.322981	0.11089
3	Colorectal Cancer,Endometrial Cancer,Esophagogastric Carcinoma	GNAS	rs6070693	20	57589516	C	T	0.596953	0.264601	0.0240672	0.65278	0.357765	0.0680609	0.210575	0.138583	0.358115
5	Bladder Cancer,Endometrial Cancer,Glioma,Non-Small Cell Lung Cancer,Ovarian Cancer	NF1	rs2905877	17	29543269	G	T	-0.220841	0.0979004	0.024085	-0.220841	0.0979004	0.024085	0.862905	0	0
4	Bladder Cancer,Colorectal Cancer,Endometrial Cancer,Non-Small Cell Lung Cancer	TSC2	rs187643207	16	2222598	C	T	-0.634255	0.281279	0.0241397	-0.638553	0.289277	0.0272856	0.368704	0.0166541	0.0483765
3	Breast Carcinoma,Colorectal Cancer,Non-Small Cell Lung Cancer	MGA	rs4923914	15	42119603	C	T	-0.374613	0.166144	0.024149	-0.256112	0.302939	0.397874	0.0522257	0.178076	0.661267
3	Breast Carcinoma,Colorectal Cancer,Non-Small Cell Lung Cancer	MGA	rs28708888	15	41898885	A	C	-0.415117	0.184185	0.0242083	-0.332417	0.277641	0.231193	0.130399	0.116428	0.509121
3	Breast Carcinoma,Colorectal Cancer,Non-Small Cell Lung Cancer	MGA	rs28526689	15	41927330	G	A	-0.400929	0.177906	0.0242212	-0.318899	0.270657	0.238701	0.125056	0.11272	0.518998
8	Bladder Cancer,Breast Carcinoma,Colorectal Cancer,Endometrial Cancer,Glioma,Non-Small Cell Lung Cancer,Ovarian Cancer,Prostate Cancer	ATM	rs72992117	11	108261910	C	T	-0.236797	0.10511	0.0242691	-0.215497	0.150525	0.152249	0.0931363	0.0717516	0.427802
2	Colorectal Cancer,Non-Small Cell Lung Cancer	EPHA5	rs12513262	4	66771088	C	T	-0.350766	0.155787	0.0243491	-0.350766	0.155787	0.0243491	0.462711	0	0
4	Bladder Cancer,Colorectal Cancer,Endometrial Cancer,Non-Small Cell Lung Cancer	FBXW7	rs10014477	4	153517741	T	A	0.283857	0.126092	0.0243739	0.3151	0.188091	0.0938854	0.142767	0.0613495	0.44771
3	Breast Carcinoma,Colorectal Cancer,Non-Small Cell Lung Cancer	MGA	rs11629678	15	41932530	G	A	-0.411619	0.183005	0.024498	-0.334337	0.271315	0.217843	0.137564	0.108559	0.495883
5	Bladder Cancer,Endometrial Cancer,Glioma,Non-Small Cell Lung Cancer,Ovarian Cancer	NF1	rs9902893	17	29625638	G	A	0.231112	0.102756	0.0245039	0.231112	0.102756	0.0245039	0.941213	0	0
2	Colorectal Cancer,Non-Small Cell Lung Cancer	EPHA5	rs1433630	4	66781291	T	C	-0.360109	0.16024	0.0246206	-0.382576	0.212699	0.0720704	0.194281	0.0376536	0.406477
2	Colorectal Cancer,Non-Small Cell Lung Cancer	PTPRD	rs942159	9	10288680	G	A	0.526242	0.234179	0.0246286	0.526242	0.234179	0.0246286	0.481184	0	0
2	Colorectal Cancer,Non-Small Cell Lung Cancer	RIF1	rs2345633	2	152946604	T	C	-0.544691	0.2424	0.0246355	-0.544691	0.2424	0.0246355	0.910899	0	0
2	Colorectal Cancer,Non-Small Cell Lung Cancer	PTPRD	rs1535664	9	10288819	G	C	0.525147	0.233845	0.0247228	0.525147	0.233845	0.0247228	0.480776	0	0
2	Breast Carcinoma,Colorectal Cancer	CASP8	rs3731714	2	202060820	C	T	-1.25582	0.55979	0.0248728	-1.25582	0.55979	0.0248728	0.451092	0	0
3	Breast Carcinoma,Colorectal Cancer,Non-Small Cell Lung Cancer	MGA	rs4923910	15	42086340	G	C	-0.387692	0.172857	0.0249063	-0.290298	0.286223	0.31047	0.0856403	0.143384	0.593099
3	Breast Carcinoma,Colorectal Cancer,Non-Small Cell Lung Cancer	MGA	rs11629485	15	41904569	C	T	-0.408851	0.1823	0.0249137	-0.328639	0.273073	0.228789	0.133397	0.111493	0.503581
3	Bladder Cancer,Endometrial Cancer,Ovarian Cancer	BRCA1	rs8071278	17	41193910	A	T	0.414682	0.184975	0.0249725	0.414859	0.185402	0.0252461	0.366294	0.000453833	0.00430099
3	Breast Carcinoma,Colorectal Cancer,Non-Small Cell Lung Cancer	MGA	rs890505	15	42129158	G	A	-0.371352	0.165778	0.0250875	-0.25634	0.301364	0.394992	0.0528572	0.175886	0.659883
2	Colorectal Cancer,Non-Small Cell Lung Cancer	PTPRD	rs1323499	9	10287901	C	T	0.53326	0.238283	0.0252261	0.53326	0.238283	0.0252261	0.471606	0	0
2	Endometrial Cancer,Non-Small Cell Lung Cancer	MET	rs78116323	7	116332793	C	G	-1.54489	0.69034	0.02523	-1.54489	0.69034	0.02523	0.73124	0	0
3	Breast Carcinoma,Colorectal Cancer,Non-Small Cell Lung Cancer	MGA	rs2303518	15	42109975	T	G	-0.376689	0.168357	0.0252574	-0.27896	0.288144	0.33298	0.0730142	0.151123	0.617898
2	Colorectal Cancer,Non-Small Cell Lung Cancer	RIF1	rs13429172	2	152947703	A	C	-0.551529	0.246696	0.025374	-0.551529	0.246696	0.025374	0.938954	0	0
8	Bladder Cancer,Breast Carcinoma,Colorectal Cancer,Endometrial Cancer,Glioma,Non-Small Cell Lung Cancer,Ovarian Cancer,Prostate Cancer	ATM	rs1801516	11	108175462	G	A	-0.200515	0.0897343	0.0254478	-0.200515	0.0897343	0.0254478	0.515374	0	0
3	Colorectal Cancer,Endometrial Cancer,Esophagogastric Carcinoma	GNAS	rs6070694	20	57591126	G	A	0.756783	0.339275	0.0257086	0.83325	0.465611	0.0735205	0.203901	0.242044	0.371117
2	Colorectal Cancer,Non-Small Cell Lung Cancer	RIF1	rs7605400	2	152947388	A	G	-0.54453	0.244321	0.0258306	-0.54453	0.244321	0.0258306	0.922283	0	0
2	Colorectal Cancer,Non-Small Cell Lung Cancer	EPHA5	rs28527784	4	66771258	T	C	-0.347024	0.155762	0.0258863	-0.347024	0.155762	0.0258863	0.457759	0	0
4	Bladder Cancer,Colorectal Cancer,Endometrial Cancer,Ovarian Cancer	EP300	rs2076580	22	41569887	G	A	-0.265761	0.119449	0.0260891	-0.285715	0.156864	0.068542	0.194438	0.0352789	0.36284
3	Breast Carcinoma,Colorectal Cancer,Non-Small Cell Lung Cancer	MGA	rs17676742	15	41903048	A	G	-0.407551	0.183242	0.0261407	-0.325864	0.275394	0.236704	0.132099	0.113883	0.505979
4	Bladder Cancer,Colorectal Cancer,Endometrial Cancer,Non-Small Cell Lung Cancer	FBXW7	rs6837269	4	153519112	G	A	0.287737	0.12956	0.0263592	0.31092	0.183214	0.0896903	0.173906	0.05226	0.396544
4	Bladder Cancer,Colorectal Cancer,Endometrial Cancer,Ovarian Cancer	EP300	rs5758251	22	41570745	T	C	-0.274937	0.123815	0.0263822	-0.295729	0.165231	0.073488	0.184586	0.0407508	0.379032
5	Bladder Cancer,Breast Carcinoma,Glioma,Non-Small Cell Lung Cancer,Ovarian Cancer	RB1	rs2251813	13	48824685	T	C	0.265669	0.11967	0.0264178	0.265669	0.11967	0.0264178	0.415979	0	0
2	Colorectal Cancer,Non-Small Cell Lung Cancer	EPHA5	rs6816565	4	66769502	G	C	-0.351913	0.158643	0.0265363	-0.351913	0.158643	0.0265363	0.429946	0	0
2	Breast Carcinoma,Colorectal Cancer	CASP8	rs7572640	2	202462260	C	T	1.89574	0.854791	0.0265698	1.89574	0.854791	0.0265698	0.524529	0	0
2	Colorectal Cancer,Esophagogastric Carcinoma	CDH4	rs73611599	20	60598913	C	T	0.831187	0.376092	0.0271008	0.831187	0.376092	0.0271008	0.591817	0	0
2	Colorectal Cancer,Non-Small Cell Lung Cancer	RIF1	rs2345634	2	152946463	C	T	-0.542756	0.245629	0.027129	-0.542756	0.245629	0.027129	0.909718	0	0
3	Breast Carcinoma,Colorectal Cancer,Non-Small Cell Lung Cancer	MGA	rs11632424	15	42095351	G	A	-0.367971	0.166819	0.0273971	-0.261445	0.292602	0.371579	0.0647998	0.159749	0.634563
5	Bladder Cancer,Endometrial Cancer,Glioma,Non-Small Cell Lung Cancer,Ovarian Cancer	NF1	rs12950404	17	29748644	G	A	-0.317979	0.144205	0.0274507	-0.317979	0.144205	0.0274507	0.827831	0	0
2	Breast Carcinoma,Colorectal Cancer	CASP8	rs73991632	2	202419622	A	G	-1.86886	0.847902	0.0275173	-1.86886	0.847902	0.0275173	0.564535	0	0
8	Bladder Cancer,Breast Carcinoma,Colorectal Cancer,Endometrial Cancer,Glioma,Non-Small Cell Lung Cancer,Ovarian Cancer,Prostate Cancer	ATM	rs3741055	11	107992325	T	A	0.177849	0.0808077	0.0277432	0.177849	0.0808077	0.0277432	0.558401	0	0
3	Breast Carcinoma,Colorectal Cancer,Non-Small Cell Lung Cancer	MGA	rs28444909	15	41953105	C	T	-0.380003	0.172794	0.0278656	-0.30265	0.261214	0.246608	0.127067	0.104353	0.515278
2	Colorectal Cancer,Esophagogastric Carcinoma	CDH4	rs1046137	20	60550082	G	A	14.977	6.8105	0.0278701	14.977	6.8105	0.0278701	0.406243	0	0
3	Bladder Cancer,Endometrial Cancer,Ovarian Cancer	BRCA1	rs8176322	17	41195773	A	G	0.40897	0.186119	0.0279948	0.40897	0.186119	0.0279948	0.513312	0	0
3	Breast Carcinoma,Colorectal Cancer,Non-Small Cell Lung Cancer	MGA	rs11637341	15	41955825	G	T	-0.380642	0.173259	0.0280243	-0.301926	0.263285	0.251479	0.124322	0.107024	0.520356
3	Breast Carcinoma,Colorectal Cancer,Non-Small Cell Lung Cancer	MGA	rs2412622	15	41960311	A	G	-0.375208	0.170814	0.0280501	-0.297088	0.260106	0.253379	0.123357	0.104781	0.522143
4	Bladder Cancer,Colorectal Cancer,Endometrial Cancer,Ovarian Cancer	EP300	rs2076578	22	41569609	C	T	-0.261563	0.119136	0.0281272	-0.280565	0.154765	0.0698558	0.202397	0.0331724	0.349717
3	Breast Carcinoma,Colorectal Cancer,Non-Small Cell Lung Cancer	MGA	rs2004162	15	41965542	A	G	-0.375286	0.170985	0.0281744	-0.298036	0.259541	0.250838	0.124709	0.103867	0.51964
3	Breast Carcinoma,Colorectal Cancer,Non-Small Cell Lung Cancer	MGA	rs28451764	15	42126583	A	G	-0.363923	0.166278	0.0286225	-0.25072	0.299474	0.40248	0.0565554	0.171573	0.651875
3	Breast Carcinoma,Colorectal Cancer,Non-Small Cell Lung Cancer	MGA	rs3179542	15	42118123	G	C	-0.367934	0.168196	0.0287039	-0.256436	0.299322	0.391599	0.0604555	0.169337	0.643602
3	Breast Carcinoma,Colorectal Cancer,Non-Small Cell Lung Cancer	MGA	rs17678767	15	42096422	C	G	-0.363579	0.166212	0.0287107	-0.259474	0.290091	0.371078	0.0664933	0.156201	0.631085
8	Bladder Cancer,Breast Carcinoma,Colorectal Cancer,Endometrial Cancer,Glioma,Non-Small Cell Lung Cancer,Ovarian Cancer,Prostate Cancer	ATM	rs143056216	11	108250277	A	G	-0.21481	0.0982162	0.0287342	-0.188386	0.14539	0.195069	0.0727267	0.0715668	0.460489
8	Bladder Cancer,Breast Carcinoma,Colorectal Cancer,Endometrial Cancer,Glioma,Non-Small Cell Lung Cancer,Ovarian Cancer,Prostate Cancer	ATM	rs7928764	11	108021276	G	A	0.197661	0.0904353	0.0288406	0.197661	0.0904353	0.0288406	0.974329	0	0
9	Bladder Cancer,Breast Carcinoma,Colorectal Cancer,Endometrial Cancer,Esophagogastric Carcinoma,Glioma,Non-Small Cell Lung Cancer,Ovarian Cancer,Pancreatic Cancer	PRKDC	rs150982268	8	48259657	A	G	6.24511	2.86053	0.0290211	6.28976	2.93922	0.0323592	0.405047	2.89044	0.035749
2	Colorectal Cancer,Non-Small Cell Lung Cancer	EPHA5	rs9997762	4	66769219	T	A	-0.358083	0.164122	0.0291232	-0.358083	0.164122	0.0291232	0.414508	0	0
3	Breast Carcinoma,Colorectal Cancer,Non-Small Cell Lung Cancer	MGA	rs890498	15	42111298	C	G	-0.360519	0.16533	0.0292135	-0.256388	0.289699	0.376147	0.0653446	0.1563	0.633442
2	Colorectal Cancer,Esophagogastric Carcinoma	CDH4	rs146052999	20	60604182	G	A	1.23944	0.568432	0.0292243	1.23944	0.568432	0.0292243	0.677868	0	0
4	Bladder Cancer,Colorectal Cancer,Endometrial Cancer,Ovarian Cancer	EP300	rs12160751	22	41566728	C	T	-0.258944	0.118781	0.029257	-0.258944	0.118781	0.029257	0.428417	0	0
2	Colorectal Cancer,Non-Small Cell Lung Cancer	EPHA5	rs4463116	4	66774210	C	T	-0.343899	0.157905	0.0294143	-0.343899	0.157905	0.0294143	0.408074	0	0
3	Breast Carcinoma,Colorectal Cancer,Non-Small Cell Lung Cancer	MGA	rs12441300	15	42102845	A	G	-0.361081	0.165852	0.029471	-0.258909	0.288978	0.370281	0.0670169	0.154766	0.630015
2	Colorectal Cancer,Non-Small Cell Lung Cancer	RIF1	rs3911277	2	152206224	A	G	-0.635309	0.291821	0.0294769	-0.635309	0.291821	0.0294769	0.52862	0	0
3	Breast Carcinoma,Colorectal Cancer,Non-Small Cell Lung Cancer	MGA	rs28401754	15	42116903	T	C	-0.361741	0.16617	0.0294856	-0.253849	0.294149	0.38814	0.0620818	0.162739	0.640198
4	Bladder Cancer,Colorectal Cancer,Endometrial Cancer,Non-Small Cell Lung Cancer	FBXW7	rs4696136	4	153518247	C	T	0.277908	0.127669	0.0294974	0.298631	0.182427	0.101634	0.166464	0.0532566	0.408741
5	Bladder Cancer,Breast Carcinoma,Glioma,Non-Small Cell Lung Cancer,Ovarian Cancer	RB1	rs7984795	13	48826819	C	G	0.262833	0.12079	0.0295592	0.262833	0.12079	0.0295592	0.430507	0	0
8	Bladder Cancer,Breast Carcinoma,Colorectal Cancer,Endometrial Cancer,Glioma,Non-Small Cell Lung Cancer,Ovarian Cancer,Prostate Cancer	ATM	rs920679	11	108038477	A	G	0.166392	0.0764795	0.0295824	0.166392	0.0764795	0.0295824	0.972649	0	0
2	Breast Carcinoma,Colorectal Cancer	CASP8	rs61458463	2	202411432	C	T	-1.93946	0.891534	0.0295988	-1.93946	0.891534	0.0295988	0.563572	0	0
8	Bladder Cancer,Breast Carcinoma,Colorectal Cancer,Endometrial Cancer,Glioma,Non-Small Cell Lung Cancer,Ovarian Cancer,Prostate Cancer	ATM	rs3741056	11	107992346	G	C	0.175948	0.0809172	0.0296735	0.175948	0.0809172	0.0296735	0.547064	0	0
3	Breast Carcinoma,Colorectal Cancer,Non-Small Cell Lung Cancer	MGA	rs28830936	15	41906408	G	A	-0.41858	0.192682	0.0298264	-0.330138	0.291277	0.257039	0.130513	0.127966	0.508909
3	Breast Carcinoma,Colorectal Cancer,Non-Small Cell Lung Cancer	MGA	rs28754734	15	42093152	C	T	-0.358518	0.165073	0.029865	-0.256132	0.287486	0.372962	0.0671908	0.153083	0.62966
3	Breast Carcinoma,Colorectal Cancer,Non-Small Cell Lung Cancer	MGA	rs62002091	15	42101196	C	T	-0.359705	0.165634	0.0298792	-0.258002	0.288227	0.370715	0.0674503	0.153758	0.62913
3	Colorectal Cancer,Esophagogastric Carcinoma,Non-Small Cell Lung Cancer	DOCK8	rs7867257	9	213828	A	C	-0.615106	0.283273	0.029899	-0.615106	0.283273	0.029899	0.510908	0	0
3	Bladder Cancer,Endometrial Cancer,Ovarian Cancer	BRCA1	rs8176318	17	41197274	C	A	0.404298	0.186212	0.0299186	0.404298	0.186212	0.0299186	0.455132	0	0
5	Bladder Cancer,Breast Carcinoma,Glioma,Non-Small Cell Lung Cancer,Ovarian Cancer	RB1	rs3809328	13	48806510	G	A	0.284211	0.130941	0.0299669	0.284211	0.130941	0.0299669	0.578881	0	0
2	Colorectal Cancer,Esophagogastric Carcinoma	CDH4	rs4925209	20	60511734	A	G	0.619643	0.28553	0.0299955	0.619643	0.28553	0.0299955	0.568805	0	0
8	Bladder Cancer,Breast Carcinoma,Colorectal Cancer,Endometrial Cancer,Glioma,Non-Small Cell Lung Cancer,Ovarian Cancer,Prostate Cancer	ATM	rs2852183	11	108410261	C	T	0.332653	0.153399	0.0301176	0.332653	0.153399	0.0301176	0.869395	0	0
3	Bladder Cancer,Endometrial Cancer,Ovarian Cancer	BRCA1	rs11654452	17	41189383	G	T	0.403841	0.186279	0.0301633	0.403841	0.186279	0.0301633	0.458981	0	0
2	Breast Carcinoma,Colorectal Cancer	CASP8	rs59371743	2	202435628	C	G	-1.80775	0.833874	0.0301667	-1.80775	0.833874	0.0301667	0.569293	0	0
3	Breast Carcinoma,Colorectal Cancer,Non-Small Cell Lung Cancer	MGA	rs62002090	15	42092326	C	T	-0.356865	0.164831	0.0303851	-0.25523	0.286546	0.373084	0.0677954	0.151805	0.628427
2	Colorectal Cancer,Esophagogastric Carcinoma	CDH4	rs4925323	20	60511737	T	C	0.614692	0.283989	0.0304263	0.614692	0.283989	0.0304263	0.582184	0	0
2	Breast Carcinoma,Colorectal Cancer	CASP8	rs10931963	2	202463977	T	C	1.81692	0.839561	0.0304545	1.81692	0.839561	0.0304545	0.553639	0	0
3	Bladder Cancer,Endometrial Cancer,Non-Small Cell Lung Cancer	NFE2L2	rs12992747	2	178190491	A	C	0.389666	0.180095	0.0304894	0.389666	0.180095	0.0304894	0.434839	0	0
3	Breast Carcinoma,Colorectal Cancer,Non-Small Cell Lung Cancer	MGA	rs4923905	15	41909889	G	A	-0.395396	0.182789	0.0305312	-0.319569	0.270399	0.237268	0.137831	0.107786	0.495389
3	Breast Carcinoma,Colorectal Cancer,Non-Small Cell Lung Cancer	MGA	rs11639043	15	41907619	T	G	-0.408543	0.189222	0.0308445	-0.326891	0.282901	0.247888	0.132987	0.119977	0.504338
11	Bladder Cancer,Breast Carcinoma,Colorectal Cancer,Endometrial Cancer,Esophagogastric Carcinoma,Glioma,Non-Small Cell Lung Cancer,Ovarian Cancer,Pancreatic Cancer,Prostate Cancer,Soft Tissue Sarcoma	TP53	rs143094271	17	7463102	G	A	0.981096	0.454441	0.0308575	0.995504	0.479466	0.0378684	0.376487	0.181217	0.070667
3	Bladder Cancer,Endometrial Cancer,Ovarian Cancer	BRCA1	rs12942277	17	41187974	G	C	0.401921	0.186286	0.0309635	0.401921	0.186286	0.0309635	0.446801	0	0
4	Bladder Cancer,Colorectal Cancer,Endometrial Cancer,Non-Small Cell Lung Cancer	FBXW7	rs6819331	4	153504295	C	T	0.259034	0.120079	0.0309912	0.299629	0.184611	0.104584	0.128563	0.0618153	0.471325
5	Bladder Cancer,Breast Carcinoma,Glioma,Non-Small Cell Lung Cancer,Ovarian Cancer	RB1	rs2406933	13	48873685	C	T	-0.263162	0.12204	0.0310559	-0.263162	0.12204	0.0310559	0.49003	0	0
3	Breast Carcinoma,Colorectal Cancer,Non-Small Cell Lung Cancer	MGA	rs28701757	15	42076068	G	A	-0.358641	0.1664	0.0311387	-0.273913	0.267513	0.30587	0.0980083	0.120471	0.569467
3	Bladder Cancer,Endometrial Cancer,Non-Small Cell Lung Cancer	NFE2L2	rs1869358	2	178180703	T	C	0.369506	0.171459	0.0311569	0.369506	0.171459	0.0311569	0.488976	0	0
8	Bladder Cancer,Breast Carcinoma,Colorectal Cancer,Endometrial Cancer,Glioma,Non-Small Cell Lung Cancer,Ovarian Cancer,Prostate Cancer	ATM	rs61913701	11	108051989	G	A	0.162204	0.0752748	0.0311752	0.162204	0.0752748	0.0311752	0.974867	0	0
3	Breast Carcinoma,Colorectal Cancer,Non-Small Cell Lung Cancer	MGA	rs2412641	15	42124399	G	A	-0.35705	0.165879	0.0313596	-0.247689	0.296419	0.403377	0.0590589	0.166788	0.646546
8	Bladder Cancer,Breast Carcinoma,Colorectal Cancer,Endometrial Cancer,Glioma,Non-Small Cell Lung Cancer,Ovarian Cancer,Prostate Cancer	ATM	rs10890819	11	108014799	C	T	0.180652	0.0840257	0.0315579	0.180652	0.0840257	0.0315579	0.553365	0	0
3	Breast Carcinoma,Colorectal Cancer,Non-Small Cell Lung Cancer	MGA	rs28373318	15	42126725	C	T	-0.355975	0.165709	0.0316986	-0.246364	0.296077	0.405357	0.0592505	0.166258	0.646141
4	Bladder Cancer,Colorectal Cancer,Endometrial Cancer,Non-Small Cell Lung Cancer	FBXW7	rs6818312	4	153503872	A	G	0.25705	0.119697	0.0317532	0.299373	0.186092	0.107673	0.122612	0.0639927	0.481317
2	Colorectal Cancer,Esophagogastric Carcinoma	CDH4	rs6061396	20	60538561	A	G	0.599915	0.279401	0.0317816	0.599915	0.279401	0.0317816	0.793994	0	0
5	Bladder Cancer,Endometrial Cancer,Glioma,Non-Small Cell Lung Cancer,Ovarian Cancer	NF1	rs7406870	17	29590617	G	A	-0.211794	0.0987089	0.0319018	-0.211794	0.0987089	0.0319018	0.969938	0	0
3	Bladder Cancer,Endometrial Cancer,Ovarian Cancer	BRCA1	rs34616041	17	41188786	G	A	0.39863	0.185825	0.0319377	0.39863	0.185825	0.0319377	0.451067	0	0
4	Bladder Cancer,Colorectal Cancer,Endometrial Cancer,Non-Small Cell Lung Cancer	FBXW7	rs7686797	4	153513300	A	G	0.262794	0.122552	0.0320046	0.292563	0.191781	0.127133	0.116094	0.0693449	0.492348
4	Bladder Cancer,Colorectal Cancer,Endometrial Cancer,Ovarian Cancer	EP300	rs5751058	22	41565285	A	G	-0.257119	0.119955	0.0320753	-0.261313	0.130154	0.0446737	0.333787	0.00836731	0.117991
2	Colorectal Cancer,Non-Small Cell Lung Cancer	PTPRD	rs10756028	9	10339482	T	C	0.485067	0.226345	0.0321096	0.485067	0.226345	0.0321096	0.863434	0	0
2	Breast Carcinoma,Colorectal Cancer	CASP8	rs55872838	2	202436684	T	A	-1.77958	0.830429	0.0321163	-1.77958	0.830429	0.0321163	0.569023	0	0
8	Bladder Cancer,Breast Carcinoma,Colorectal Cancer,Endometrial Cancer,Glioma,Non-Small Cell Lung Cancer,Ovarian Cancer,Prostate Cancer	ATM	rs2640786	11	108410496	A	G	0.340558	0.158986	0.0321887	0.340558	0.158986	0.0321887	0.966904	0	0
2	Breast Carcinoma,Endometrial Cancer	AKT1	rs12896579	14	105225130	C	T	-0.774285	0.36161	0.0322565	-0.774285	0.36161	0.0322565	0.625125	0	0
8	Bladder Cancer,Breast Carcinoma,Colorectal Cancer,Endometrial Cancer,Glioma,Non-Small Cell Lung Cancer,Ovarian Cancer,Prostate Cancer	ATM	rs11212621	11	108291017	A	C	0.215582	0.100685	0.0322619	0.215582	0.100685	0.0322619	0.993317	0	0
8	Bladder Cancer,Breast Carcinoma,Colorectal Cancer,Endometrial Cancer,Glioma,Non-Small Cell Lung Cancer,Ovarian Cancer,Prostate Cancer	ATM	rs10890825	11	108057918	C	A	0.159238	0.0743838	0.0322928	0.159238	0.0743838	0.0322928	0.97766	0	0
3	Colorectal Cancer,Endometrial Cancer,Esophagogastric Carcinoma	GNAS	rs116580814	20	57618141	G	T	0.591843	0.276487	0.0323075	0.699628	0.441572	0.113102	0.135316	0.278758	0.500036
4	Bladder Cancer,Colorectal Cancer,Endometrial Cancer,Non-Small Cell Lung Cancer	FBXW7	rs35215853	4	153503869	T	C	0.254355	0.118865	0.0323662	0.295635	0.184047	0.108208	0.124793	0.0621733	0.477646
4	Bladder Cancer,Colorectal Cancer,Endometrial Cancer,Non-Small Cell Lung Cancer	FBXW7	rs6818473	4	153503866	C	T	0.254371	0.118876	0.0323704	0.295688	0.184102	0.108249	0.124683	0.062232	0.477831
3	Breast Carcinoma,Colorectal Cancer,Non-Small Cell Lung Cancer	MGA	rs3959569	15	42115747	G	C	-0.361214	0.168836	0.0323998	-0.255469	0.29643	0.388786	0.0646561	0.164007	0.63486
2	Breast Carcinoma,Colorectal Cancer	CASP8	rs73991655	2	202433529	A	G	-1.78249	0.833242	0.032418	-1.78249	0.833242	0.032418	0.573446	0	0
3	Colorectal Cancer,Endometrial Cancer,Esophagogastric Carcinoma	GNAS	rs8121266	20	57617698	T	G	0.590567	0.276088	0.032431	0.698323	0.441121	0.113406	0.135028	0.278476	0.500568
3	Bladder Cancer,Endometrial Cancer,Ovarian Cancer	BRCA1	rs12516	17	41196408	G	A	0.400578	0.187415	0.0325662	0.400578	0.187415	0.0325662	0.379714	0	0
8	Bladder Cancer,Breast Carcinoma,Colorectal Cancer,Endometrial Cancer,Esophagogastric Carcinoma,Glioma,Non-Small Cell Lung Cancer,Ovarian Cancer	BRCA2	rs517118	13	32970586	A	G	0.187062	0.0875459	0.0326202	0.187062	0.0875459	0.0326202	0.883803	0	0
3	Breast Carcinoma,Colorectal Cancer,Non-Small Cell Lung Cancer	MGA	rs3743024	15	42118971	A	G	-0.358573	0.167847	0.0326543	-0.25566	0.293518	0.383743	0.0658156	0.160269	0.632474
2	Breast Carcinoma,Endometrial Cancer	AKT1	rs35165446	14	105223853	T	C	-0.540363	0.253076	0.0327461	-0.540363	0.253076	0.0327461	0.684264	0	0
2	Breast Carcinoma,Endometrial Cancer	AKT1	rs57098433	14	105197846	G	A	-0.416473	0.195083	0.0327733	-0.422942	0.332669	0.203601	0.0882682	0.145178	0.655846
2	Colorectal Cancer,Esophagogastric Carcinoma	CDH4	rs6089591	20	60570548	A	C	0.853198	0.399715	0.0328007	0.853198	0.399715	0.0328007	0.967439	0	0
4	Bladder Cancer,Colorectal Cancer,Endometrial Cancer,Non-Small Cell Lung Cancer	TSC2	rs76073047	16	2222769	G	A	-0.582436	0.272957	0.0328588	-0.605712	0.35151	0.0848573	0.189762	0.18288	0.370532
3	Breast Carcinoma,Colorectal Cancer,Non-Small Cell Lung Cancer	MGA	rs11638890	15	41892061	G	T	-0.412551	0.193394	0.0329075	-0.338075	0.278487	0.22476	0.154031	0.10769	0.465413
8	Bladder Cancer,Breast Carcinoma,Colorectal Cancer,Endometrial Cancer,Glioma,Non-Small Cell Lung Cancer,Ovarian Cancer,Prostate Cancer	ATM	rs117658612	11	107853342	T	A	-0.564832	0.264909	0.0329926	-0.564832	0.264909	0.0329926	0.525436	0	0
5	Bladder Cancer,Breast Carcinoma,Glioma,Non-Small Cell Lung Cancer,Ovarian Cancer	RB1	rs10219833	13	48869013	A	G	-0.253625	0.118954	0.0329969	-0.253625	0.118954	0.0329969	0.437845	0	0
4	Bladder Cancer,Colorectal Cancer,Endometrial Cancer,Non-Small Cell Lung Cancer	FBXW7	rs13147465	4	153516039	T	C	0.262358	0.123088	0.0330506	0.28287	0.183411	0.123008	0.142026	0.0584562	0.448936
2	Breast Carcinoma,Endometrial Cancer	AKT1	rs60798007	14	105197756	G	C	-0.420863	0.197453	0.0330518	-0.425421	0.307276	0.166207	0.11976	0.110832	0.586855
2	Colorectal Cancer,Non-Small Cell Lung Cancer	RIF1	rs34970801	2	152206419	T	C	-0.625134	0.293316	0.0330674	-0.625134	0.293316	0.0330674	0.459997	0	0
3	Breast Carcinoma,Colorectal Cancer,Non-Small Cell Lung Cancer	MGA	rs1531140	15	42125234	C	T	-0.352263	0.165287	0.0330712	-0.249878	0.290142	0.389114	0.0646778	0.157093	0.634815
4	Bladder Cancer,Colorectal Cancer,Endometrial Cancer,Non-Small Cell Lung Cancer	FBXW7	rs17029013	4	153502806	T	C	0.250614	0.117726	0.0332723	0.293303	0.183973	0.110875	0.11998	0.0630565	0.485759
4	Bladder Cancer,Colorectal Cancer,Endometrial Cancer,Non-Small Cell Lung Cancer	FBXW7	rs6828651	4	153514253	T	G	0.263542	0.123889	0.0333991	0.285941	0.185728	0.123667	0.138991	0.060529	0.453961
8	Bladder Cancer,Breast Carcinoma,Colorectal Cancer,Endometrial Cancer,Glioma,Non-Small Cell Lung Cancer,Ovarian Cancer,Prostate Cancer	ATM	rs7114794	11	107993500	A	G	0.177473	0.0834409	0.0334254	0.177473	0.0834409	0.0334254	0.564651	0	0
3	Breast Carcinoma,Colorectal Cancer,Non-Small Cell Lung Cancer	MGA	rs11635067	15	42124673	G	C	-0.352226	0.165636	0.0334608	-0.245666	0.293928	0.403266	0.0612798	0.162882	0.641873
3	Bladder Cancer,Endometrial Cancer,Ovarian Cancer	BRCA1	rs9911630	17	41188342	A	G	0.390155	0.183563	0.0335482	0.39315	0.191282	0.0398463	0.339348	0.00834331	0.0746991
4	Bladder Cancer,Colorectal Cancer,Endometrial Cancer,Non-Small Cell Lung Cancer	FBXW7	rs6850761	4	153513937	A	C	0.261542	0.123125	0.0336535	0.291331	0.192973	0.13112	0.115103	0.0704305	0.494035
3	Breast Carcinoma,Colorectal Cancer,Non-Small Cell Lung Cancer	MGA	rs28432037	15	42126779	G	A	-0.3558	0.16751	0.0336656	-0.245403	0.298859	0.411569	0.059665	0.169208	0.645265
5	Bladder Cancer,Endometrial Cancer,Glioma,Non-Small Cell Lung Cancer,Ovarian Cancer	NF1	rs8080679	17	29602610	A	G	-0.211037	0.0993864	0.0337206	-0.211037	0.0993864	0.0337206	0.950949	0	0
3	Breast Carcinoma,Colorectal Cancer,Non-Small Cell Lung Cancer	MGA	rs8025714	15	42120157	G	C	-0.352187	0.165865	0.033726	-0.243914	0.295086	0.408471	0.0605296	0.164563	0.643446
8	Bladder Cancer,Breast Carcinoma,Colorectal Cancer,Endometrial Cancer,Glioma,Non-Small Cell Lung Cancer,Ovarian Cancer,Prostate Cancer	ATM	rs12226047	11	108005215	C	G	0.174336	0.0822155	0.0339663	0.174336	0.0822155	0.0339663	0.550156	0	0
2	Breast Carcinoma,Endometrial Cancer	AKT1	rs12892858	14	105220558	A	G	-0.530672	0.250338	0.0340209	-0.530672	0.250338	0.0340209	0.724713	0	0
2	Colorectal Cancer,Non-Small Cell Lung Cancer	RIF1	rs72858673	2	152217916	C	T	-7.17468	3.38542	0.0340662	-7.17468	3.38542	0.0340662	0.587352	0	0
3	Breast Carcinoma,Endometrial Cancer,Glioma	MAP3K1	rs832552	5	56113850	G	T	-0.355523	0.167853	0.0341699	-0.355523	0.167853	0.0341699	0.823571	0	0
2	Colorectal Cancer,Non-Small Cell Lung Cancer	RIF1	rs7601783	2	151758242	G	A	-1.19525	0.564503	0.0342304	-1.19525	0.564503	0.0342304	0.932291	0	0
3	Breast Carcinoma,Colorectal Cancer,Non-Small Cell Lung Cancer	MGA	rs1107858	15	41968226	G	A	-0.381991	0.180465	0.0342851	-0.298735	0.275881	0.27888	0.121174	0.118762	0.526185
5	Bladder Cancer,Breast Carcinoma,Glioma,Non-Small Cell Lung Cancer,Ovarian Cancer	RB1	rs399413	13	48948569	A	G	-0.247188	0.11686	0.0344084	-0.247188	0.11686	0.0344084	0.467652	0	0
2	Breast Carcinoma,Endometrial Cancer	AKT1	rs2494733	14	105240784	C	G	-0.383897	0.181531	0.0344494	-0.384571	0.260176	0.139377	0.151796	0.0694752	0.513171
3	Breast Carcinoma,Colorectal Cancer,Non-Small Cell Lung Cancer	MGA	rs2241522	15	42127734	A	G	-0.351829	0.166425	0.0345115	-0.247635	0.294345	0.400175	0.0620957	0.162983	0.640169
4	Bladder Cancer,Colorectal Cancer,Endometrial Cancer,Non-Small Cell Lung Cancer	FBXW7	rs7659677	4	153516166	A	G	0.261474	0.123708	0.0345459	0.28437	0.187196	0.128736	0.133327	0.0626312	0.463372
3	Breast Carcinoma,Colorectal Cancer,Non-Small Cell Lung Cancer	MGA	rs1105881	15	42072530	C	G	-0.359214	0.170117	0.0347232	-0.274542	0.27075	0.310579	0.102192	0.121811	0.561577
2	Breast Carcinoma,Colorectal Cancer	CASP8	rs62191502	2	202091966	T	C	-3.23663	1.53448	0.0349214	-3.23663	1.53448	0.0349214	0.466658	0	0
3	Colorectal Cancer,Endometrial Cancer,Esophagogastric Carcinoma	GNAS	rs76605340	20	57360599	C	T	-2.41573	1.14576	0.0349954	-2.17918	1.86511	0.24265	0.0943252	6.00395	0.576452
3	Breast Carcinoma,Colorectal Cancer,Non-Small Cell Lung Cancer	MGA	rs1918310	15	42065253	A	C	-0.354805	0.168338	0.0350568	-0.27128	0.267529	0.310574	0.103079	0.118546	0.55991
4	Bladder Cancer,Colorectal Cancer,Endometrial Cancer,Non-Small Cell Lung Cancer	FBXW7	rs4696327	4	153515580	A	G	0.261686	0.124216	0.0351436	0.281966	0.186225	0.129997	0.137988	0.0610865	0.455624
5	Bladder Cancer,Endometrial Cancer,Glioma,Non-Small Cell Lung Cancer,Ovarian Cancer	NF1	rs6505240	17	29745605	C	T	-0.344298	0.163435	0.0351494	-0.344298	0.163435	0.0351494	0.914769	0	0
5	Bladder Cancer,Endometrial Cancer,Glioma,Non-Small Cell Lung Cancer,Ovarian Cancer	NF1	rs1013947	17	29530362	C	T	-0.206482	0.0980161	0.0351509	-0.206482	0.0980161	0.0351509	0.841605	0	0
4	Bladder Cancer,Colorectal Cancer,Endometrial Cancer,Non-Small Cell Lung Cancer	FBXW7	rs4696326	4	153511640	T	G	0.255365	0.121227	0.0351601	0.296582	0.190383	0.119276	0.116011	0.0684208	0.49249
8	Bladder Cancer,Breast Carcinoma,Colorectal Cancer,Endometrial Cancer,Glioma,Non-Small Cell Lung Cancer,Ovarian Cancer,Prostate Cancer	ATM	rs373759	11	108220657	C	T	0.152822	0.0725871	0.0352596	0.152822	0.0725871	0.0352596	0.948714	0	0
5	Bladder Cancer,Endometrial Cancer,Glioma,Non-Small Cell Lung Cancer,Ovarian Cancer	NF1	rs1013946	17	29530350	A	C	-0.206204	0.0979748	0.0353202	-0.206204	0.0979748	0.0353202	0.843851	0	0
3	Breast Carcinoma,Colorectal Cancer,Non-Small Cell Lung Cancer	MGA	rs11635415	15	42133502	T	C	-0.35	0.166543	0.0355924	-0.246033	0.292399	0.400107	0.064867	0.159353	0.634425
8	Bladder Cancer,Breast Carcinoma,Colorectal Cancer,Endometrial Cancer,Glioma,Non-Small Cell Lung Cancer,Ovarian Cancer,Prostate Cancer	ATM	rs11212515	11	107997465	T	A	0.17237	0.0820422	0.0356419	0.17237	0.0820422	0.0356419	0.574176	0	0
2	Breast Carcinoma,Endometrial Cancer	AKT1	rs72715972	14	105192685	G	A	-0.457506	0.217805	0.0356825	-0.468923	0.373756	0.209616	0.086458	0.184375	0.659762
3	Breast Carcinoma,Colorectal Cancer,Non-Small Cell Lung Cancer	MGA	rs28680296	15	42121538	C	G	-0.351566	0.167396	0.0357103	-0.243747	0.297212	0.412154	0.0611034	0.166654	0.642242
3	Breast Carcinoma,Colorectal Cancer,Non-Small Cell Lung Cancer	MGA	rs112896623	15	42001845	C	T	-0.348704	0.166073	0.0357548	-0.268075	0.260108	0.302714	0.109037	0.109925	0.548751
2	Colorectal Cancer,Esophagogastric Carcinoma	CDH4	rs7271948	20	60648306	G	A	1.39514	0.664455	0.0357574	1.39514	0.664455	0.0357574	0.803547	0	0
2	Colorectal Cancer,Non-Small Cell Lung Cancer	PTPRD	rs10756027	9	10338320	C	T	0.475926	0.226751	0.035827	0.475926	0.226751	0.035827	0.773997	0	0
2	Endometrial Cancer,Ovarian Cancer	CTNNB1	rs11718518	3	41324997	A	C	-0.521639	0.248549	0.0358405	-0.521639	0.248549	0.0358405	0.414372	0	0
2	Breast Carcinoma,Endometrial Cancer	AKT1	rs7160733	14	105203678	G	A	-0.390344	0.186003	0.0358535	-0.39692	0.330737	0.230097	0.0754948	0.149539	0.683476
2	Colorectal Cancer,Non-Small Cell Lung Cancer	RIF1	rs13023318	2	152206541	G	A	-0.609709	0.290718	0.035971	-0.609709	0.290718	0.035971	0.399896	0	0
5	Bladder Cancer,Breast Carcinoma,Glioma,Non-Small Cell Lung Cancer,Ovarian Cancer	RB1	rs12100135	13	48807004	G	A	0.273595	0.130454	0.0359716	0.273595	0.130454	0.0359716	0.567315	0	0
2	Breast Carcinoma,Colorectal Cancer	CASP8	rs12693927	2	202026715	C	T	-1.10879	0.528755	0.0359955	-1.31694	0.829674	0.112444	0.252171	0.539123	0.237361
2	Breast Carcinoma,Colorectal Cancer	CASP8	rs13035714	2	202029711	G	A	-1.12263	0.535528	0.0360546	-1.33893	0.847357	0.114079	0.250668	0.569658	0.24218
4	Bladder Cancer,Colorectal Cancer,Endometrial Cancer,Glioma	SETD2	rs114818993	3	47121339	C	T	2.06075	0.983464	0.0361358	2.06075	0.983464	0.0361358	0.476622	0	0
2	Colorectal Cancer,Esophagogastric Carcinoma	CDH4	rs11699193	20	60630015	C	T	0.805614	0.384812	0.0363023	0.805614	0.384812	0.0363023	0.564531	0	0
3	Breast Carcinoma,Colorectal Cancer,Non-Small Cell Lung Cancer	MGA	rs17678552	15	42066190	T	C	-0.352386	0.168332	0.0363134	-0.262535	0.27277	0.33581	0.0951352	0.126315	0.574912
2	Colorectal Cancer,Non-Small Cell Lung Cancer	PTPRD	rs10809070	9	10341235	C	G	0.481296	0.230057	0.0364315	0.481296	0.230057	0.0364315	0.892055	0	0
3	Bladder Cancer,Endometrial Cancer,Non-Small Cell Lung Cancer	NFE2L2	rs12693119	2	178204289	C	T	0.365674	0.174872	0.0365193	0.354681	0.238638	0.137208	0.188454	0.0690939	0.400803
3	Bladder Cancer,Endometrial Cancer,Ovarian Cancer	BRCA1	rs11657053	17	41191129	G	T	0.387864	0.185532	0.0365684	0.387864	0.185532	0.0365684	0.416504	0	0
3	Endometrial Cancer,Glioma,Non-Small Cell Lung Cancer	EGFR	rs2538067	7	54975418	G	A	0.240574	0.115086	0.036583	0.240574	0.115086	0.036583	0.410981	0	0
2	Breast Carcinoma,Endometrial Cancer	AKT1	rs4983384	14	105208057	C	T	-0.390804	0.187154	0.0367855	-0.39548	0.324676	0.223196	0.0828391	0.140754	0.667586
3	Bladder Cancer,Endometrial Cancer,Ovarian Cancer	BRCA1	rs4793189	17	41190715	G	A	0.38869	0.186246	0.0368909	0.38869	0.186246	0.0368909	0.395805	0	0
2	Breast Carcinoma,Endometrial Cancer	AKT1	rs4983528	14	105151805	T	G	-0.682958	0.32742	0.0369896	-0.682958	0.32742	0.0369896	0.776528	0	0
2	Breast Carcinoma,Endometrial Cancer	AKT1	rs2494735	14	105242966	T	C	-0.370082	0.177775	0.0373657	-0.383013	0.266975	0.151389	0.134354	0.0790739	0.553863
3	Bladder Cancer,Endometrial Cancer,Ovarian Cancer	BRCA1	rs11653253	17	41182662	G	A	0.391362	0.188021	0.0373903	0.391362	0.188021	0.0373903	0.601034	0	0
2	Colorectal Cancer,Esophagogastric Carcinoma	CDH4	rs17750066	20	60576195	T	C	-2.06812	0.993965	0.0374637	-2.06812	0.993965	0.0374637	0.735672	0	0
3	Colorectal Cancer,Endometrial Cancer,Esophagogastric Carcinoma	GNAS	rs6070706	20	57628239	C	T	0.587484	0.2824	0.0374956	0.705116	0.460879	0.126032	0.127962	0.309291	0.513625
8	Bladder Cancer,Breast Carcinoma,Colorectal Cancer,Endometrial Cancer,Esophagogastric Carcinoma,Glioma,Non-Small Cell Lung Cancer,Ovarian Cancer	BRCA2	rs1148321	13	32974288	T	A	-0.184852	0.088899	0.0375855	-0.184852	0.088899	0.0375855	0.900843	0	0
3	Bladder Cancer,Endometrial Cancer,Ovarian Cancer	BRCA1	rs11650013	17	41189045	A	G	0.386746	0.186003	0.0375951	0.386746	0.186003	0.0375951	0.408926	0	0
3	Endometrial Cancer,Glioma,Non-Small Cell Lung Cancer	EGFR	rs2709273	7	54978134	G	C	0.236421	0.113746	0.0376639	0.236421	0.113746	0.0376639	0.414104	0	0
2	Breast Carcinoma,Colorectal Cancer	CASP8	rs60070150	2	202428872	T	A	-1.70679	0.821172	0.0376652	-1.70679	0.821172	0.0376652	0.570346	0	0
5	Bladder Cancer,Breast Carcinoma,Glioma,Non-Small Cell Lung Cancer,Ovarian Cancer	RB1	rs2248488	13	48829564	A	G	0.247263	0.118974	0.0376822	0.248908	0.121398	0.0403304	0.388959	0.00239673	0.0310093
2	Breast Carcinoma,Endometrial Cancer	AKT1	rs12881199	14	105218422	C	T	-0.521308	0.250939	0.0377622	-0.521308	0.250939	0.0377622	0.603501	0	0
4	Bladder Cancer,Colorectal Cancer,Endometrial Cancer,Ovarian Cancer	EP300	rs2143694	22	41584351	G	A	-0.251708	0.121169	0.0377707	-0.261604	0.145167	0.0715318	0.260244	0.0214718	0.252117
3	Breast Carcinoma,Colorectal Cancer,Non-Small Cell Lung Cancer	MGA	rs4924570	15	41974660	T	C	-0.361221	0.173911	0.0377972	-0.281033	0.266864	0.292299	0.11868	0.112102	0.530807
2	Colorectal Cancer,Esophagogastric Carcinoma	CDH4	rs3753045	20	60509209	C	T	0.595638	0.286835	0.0378399	0.595638	0.286835	0.0378399	0.718234	0	0
3	Breast Carcinoma,Colorectal Cancer,Non-Small Cell Lung Cancer	MGA	rs2303516	15	42128568	C	G	-0.344303	0.165893	0.0379448	-0.241747	0.293381	0.409939	0.0619952	0.161985	0.640378
2	Colorectal Cancer,Esophagogastric Carcinoma	CDH4	rs11699140	20	60541886	C	A	0.589435	0.284032	0.0379643	0.613854	0.320446	0.0554131	0.276147	0.0376097	0.156799
2	Breast Carcinoma,Colorectal Cancer	CASP8	rs62191500	2	202081043	A	G	-2.03322	0.980096	0.0380318	-2.03322	0.980096	0.0380318	0.460935	0	0
3	Bladder Cancer,Endometrial Cancer,Non-Small Cell Lung Cancer	NFE2L2	rs1597958	2	178165607	A	G	0.350622	0.169044	0.038065	0.350622	0.169044	0.038065	0.414894	0	0
3	Bladder Cancer,Endometrial Cancer,Non-Small Cell Lung Cancer	NFE2L2	rs12623239	2	178158043	A	G	0.351058	0.169295	0.0381118	0.351058	0.169295	0.0381118	0.421561	0	0
2	Colorectal Cancer,Non-Small Cell Lung Cancer	RIF1	rs12466578	2	152206979	A	G	-0.608611	0.29356	0.0381532	-0.608611	0.29356	0.0381532	0.445473	0	0
2	Breast Carcinoma,Endometrial Cancer	AKT1	rs4983542	14	105210172	G	A	-0.521826	0.251776	0.0382112	-0.521826	0.251776	0.0382112	0.577366	0	0
8	Bladder Cancer,Breast Carcinoma,Colorectal Cancer,Endometrial Cancer,Glioma,Non-Small Cell Lung Cancer,Ovarian Cancer,Prostate Cancer	ATM	rs55985317	11	108110663	A	G	-0.261479	0.126187	0.0382519	-0.261479	0.126187	0.0382519	0.867815	0	0
2	Breast Carcinoma,Colorectal Cancer	CASP8	rs6717055	2	202450561	G	A	-1.71062	0.825617	0.0382723	-1.71062	0.825617	0.0382723	0.547166	0	0
4	Bladder Cancer,Colorectal Cancer,Endometrial Cancer,Non-Small Cell Lung Cancer	FBXW7	rs17029015	4	153502857	T	G	0.242793	0.117235	0.0383586	0.283662	0.182205	0.119511	0.122648	0.0613659	0.481255
2	Breast Carcinoma,Endometrial Cancer	AKT1	rs12887774	14	105219918	C	T	-0.53859	0.260186	0.0384504	-0.53859	0.260186	0.0384504	0.601752	0	0
2	Colorectal Cancer,Esophagogastric Carcinoma	CDH4	rs4925321	20	60510043	G	A	0.606411	0.292979	0.0384699	0.606411	0.292979	0.0384699	0.527385	0	0
2	Breast Carcinoma,Endometrial Cancer	AKT1	rs60876857	14	105197354	C	G	-0.414444	0.200249	0.0384854	-0.420144	0.336577	0.211927	0.0929012	0.146333	0.645813
5	Bladder Cancer,Endometrial Cancer,Glioma,Non-Small Cell Lung Cancer,Ovarian Cancer	NF1	rs11080146	17	29578724	C	T	0.207233	0.100134	0.0384932	0.207233	0.100134	0.0384932	0.919436	0	0
9	Bladder Cancer,Breast Carcinoma,Colorectal Cancer,Endometrial Cancer,Esophagogastric Carcinoma,Glioma,Non-Small Cell Lung Cancer,Ovarian Cancer,Soft Tissue Sarcoma	PIK3CA	rs9841670	3	178840593	A	G	-0.136282	0.0658887	0.0386053	-0.136282	0.0658887	0.0386053	0.784655	0	0
5	Bladder Cancer,Breast Carcinoma,Glioma,Non-Small Cell Lung Cancer,Ovarian Cancer	RB1	rs8001315	13	48832750	T	C	0.242036	0.117156	0.0388358	0.242036	0.117156	0.0388358	0.413502	0	0
2	Breast Carcinoma,Endometrial Cancer	AKT1	rs71421880	14	105206172	T	A	-0.533058	0.258082	0.0388795	-0.533058	0.258082	0.0388795	0.580019	0	0
3	Colorectal Cancer,Endometrial Cancer,Esophagogastric Carcinoma	GNAS	rs6070702	20	57621562	G	C	0.617154	0.298833	0.0389026	0.74905	0.495963	0.130969	0.120968	0.365313	0.526566
3	Colorectal Cancer,Endometrial Cancer,Esophagogastric Carcinoma	GNAS	rs6100319	20	57626568	A	C	0.581958	0.281881	0.0389657	0.699389	0.460933	0.129183	0.128903	0.307682	0.511884
3	Colorectal Cancer,Endometrial Cancer,Esophagogastric Carcinoma	GNAS	rs3761258	20	57618596	C	G	0.583285	0.282538	0.0389751	0.70478	0.465927	0.130371	0.124647	0.318637	0.519754
3	Breast Carcinoma,Colorectal Cancer,Non-Small Cell Lung Cancer	MGA	rs62002066	15	41986411	C	T	-0.352369	0.170694	0.0389861	-0.274683	0.26051	0.291696	0.121667	0.105752	0.525271
2	Breast Carcinoma,Colorectal Cancer	CASP8	rs7558911	2	202023949	A	G	-1.09192	0.529026	0.0390151	-1.37232	0.92425	0.137599	0.234412	0.768824	0.29273
2	Breast Carcinoma,Endometrial Cancer	AKT1	rs11850889	14	105202643	G	A	-0.535966	0.259943	0.0392208	-0.535966	0.259943	0.0392208	0.568791	0	0
5	Bladder Cancer,Breast Carcinoma,Glioma,Non-Small Cell Lung Cancer,Ovarian Cancer	RB1	rs9316394	13	49100564	T	C	0.234185	0.113624	0.0392974	0.234185	0.113624	0.0392974	0.678966	0	0
5	Bladder Cancer,Endometrial Cancer,Glioma,Non-Small Cell Lung Cancer,Ovarian Cancer	NF1	rs9896041	17	29571326	C	G	0.20052	0.0974484	0.0396184	0.20052	0.0974484	0.0396184	0.951013	0	0
2	Breast Carcinoma,Endometrial Cancer	AKT1	rs12894569	14	105207040	C	T	-0.51999	0.25271	0.0396233	-0.51999	0.25271	0.0396233	0.5729	0	0
3	Colorectal Cancer,Endometrial Cancer,Esophagogastric Carcinoma	GNAS	rs6070705	20	57625231	A	C	0.577581	0.28079	0.0396878	0.699928	0.464603	0.131937	0.122684	0.318781	0.523389
3	Bladder Cancer,Endometrial Cancer,Non-Small Cell Lung Cancer	NFE2L2	rs13001890	2	178171809	G	A	0.351247	0.170765	0.0396951	0.351247	0.170765	0.0396951	0.409156	0	0
2	Endometrial Cancer,Ovarian Cancer	CTNNB1	rs9867802	3	41343555	A	C	-0.348346	0.169434	0.0397886	-0.376032	0.20678	0.0689862	0.269337	0.0211358	0.180408
2	Breast Carcinoma,Endometrial Cancer	AKT1	rs35956117	14	105217856	C	T	-0.522063	0.254121	0.0399377	-0.522063	0.254121	0.0399377	0.592457	0	0
4	Bladder Cancer,Colorectal Cancer,Endometrial Cancer,Non-Small Cell Lung Cancer	FBXW7	rs4696138	4	153518990	T	G	0.294351	0.143344	0.040028	0.306005	0.209466	0.144047	0.148175	0.0751336	0.438784
2	Breast Carcinoma,Endometrial Cancer	AKT1	rs4983547	14	105215941	G	A	-0.515607	0.251177	0.0400956	-0.515607	0.251177	0.0400956	0.58677	0	0
3	Breast Carcinoma,Endometrial Cancer,Glioma	MAP3K1	rs252906	5	56119190	C	A	-0.328882	0.160253	0.0401438	-0.328882	0.160253	0.0401438	0.787005	0	0
3	Breast Carcinoma,Endometrial Cancer,Glioma	MAP3K1	rs252907	5	56120646	G	A	-0.329034	0.16043	0.0402722	-0.329034	0.16043	0.0402722	0.797446	0	0
8	Bladder Cancer,Breast Carcinoma,Colorectal Cancer,Endometrial Cancer,Esophagogastric Carcinoma,Glioma,Non-Small Cell Lung Cancer,Ovarian Cancer	BRCA2	rs542551	13	32959534	A	G	0.177829	0.0867113	0.0402849	0.177829	0.0867113	0.0402849	0.862966	0	0
4	Colorectal Cancer,Endometrial Cancer,Non-Small Cell Lung Cancer,Ovarian Cancer	ROS1	rs9489152	6	117734746	G	A	-0.245514	0.119751	0.040345	-0.245514	0.119751	0.040345	0.768018	0	0
2	Colorectal Cancer,Esophagogastric Carcinoma	CDH4	rs731657	20	60635238	T	C	0.757473	0.3698	0.0405277	0.757473	0.3698	0.0405277	0.439401	0	0
4	Bladder Cancer,Colorectal Cancer,Endometrial Cancer,Non-Small Cell Lung Cancer	FBXW7	rs6827821	4	153513864	T	C	0.248824	0.121549	0.0406469	0.285774	0.192544	0.137757	0.109648	0.071493	0.503367
5	Bladder Cancer,Endometrial Cancer,Glioma,Non-Small Cell Lung Cancer,Ovarian Cancer	NF1	rs9913470	17	29566575	A	G	0.199542	0.0975115	0.0407229	0.199542	0.0975115	0.0407229	0.967614	0	0
2	Bladder Cancer,Endometrial Cancer	ARID2	rs116855471	12	46443642	C	T	-3.33705	1.63087	0.0407392	-3.33705	1.63087	0.0407392	0.840467	0	0
2	Colorectal Cancer,Non-Small Cell Lung Cancer	RIF1	rs11681547	2	152209466	A	G	-0.608803	0.297635	0.0408086	-0.608803	0.297635	0.0408086	0.337176	0	0
2	Endometrial Cancer,Ovarian Cancer	CTNNB1	rs9852315	3	41340824	A	G	-0.338119	0.165354	0.0408724	-0.366608	0.20369	0.0718867	0.266726	0.0213438	0.189305
2	Breast Carcinoma,Colorectal Cancer	CASP8	rs3769824	2	202122956	T	C	-1.50791	0.73764	0.0409309	-1.50791	0.73764	0.0409309	0.706809	0	0
2	Breast Carcinoma,Endometrial Cancer	AKT1	rs4983545	14	105214471	T	C	-0.516785	0.25295	0.0410496	-0.516785	0.25295	0.0410496	0.578459	0	0
2	Breast Carcinoma,Endometrial Cancer	AKT1	rs2494730	14	105233421	T	A	-0.380282	0.186543	0.0414918	-0.384975	0.353565	0.276225	0.0580841	0.180403	0.721546
2	Colorectal Cancer,Non-Small Cell Lung Cancer	RIF1	rs4664025	2	152210082	C	T	-0.5892	0.289345	0.0417182	-0.5892	0.289345	0.0417182	0.413978	0	0
4	Bladder Cancer,Colorectal Cancer,Endometrial Cancer,Ovarian Cancer	EP300	rs5758242	22	41531410	A	G	-0.24848	0.122053	0.0417666	-0.265481	0.16024	0.0975659	0.19769	0.0362584	0.357484
2	Colorectal Cancer,Non-Small Cell Lung Cancer	RIF1	rs4664026	2	152210152	A	G	-0.589218	0.289655	0.0419306	-0.589218	0.289655	0.0419306	0.412771	0	0
2	Breast Carcinoma,Endometrial Cancer	AKT1	rs12885496	14	105201613	G	T	-0.532127	0.261615	0.0419513	-0.532127	0.261615	0.0419513	0.556884	0	0
2	Breast Carcinoma,Colorectal Cancer	CASP8	rs58588240	2	202436645	C	T	-1.65544	0.815294	0.0423072	-1.65544	0.815294	0.0423072	0.572248	0	0
2	Breast Carcinoma,Endometrial Cancer	AKT1	rs2498803	14	105233408	G	A	-0.37395	0.18417	0.0423096	-0.378738	0.350995	0.280569	0.0567135	0.178541	0.724592
2	Breast Carcinoma,Endometrial Cancer	AKT1	rs35455320	14	105205481	C	G	-0.512833	0.252574	0.042313	-0.512833	0.252574	0.042313	0.541046	0	0
5	Bladder Cancer,Breast Carcinoma,Glioma,Non-Small Cell Lung Cancer,Ovarian Cancer	RB1	rs12430215	13	48989086	C	G	-0.229016	0.112809	0.0423438	-0.229016	0.112809	0.0423438	0.434122	0	0
5	Bladder Cancer,Breast Carcinoma,Glioma,Non-Small Cell Lung Cancer,Ovarian Cancer	RB1	rs9562819	13	48974742	G	A	-0.233196	0.114869	0.042345	-0.233196	0.114869	0.042345	0.426556	0	0
2	Breast Carcinoma,Endometrial Cancer	AKT1	rs2498797	14	105242228	T	C	-0.363358	0.178995	0.0423569	-0.367808	0.265738	0.166328	0.137792	0.0771228	0.545958
3	Breast Carcinoma,Endometrial Cancer,Glioma	MAP3K1	rs252908	5	56120686	T	C	-0.325027	0.160143	0.0423972	-0.325027	0.160143	0.0423972	0.795249	0	0
5	Bladder Cancer,Endometrial Cancer,Glioma,Non-Small Cell Lung Cancer,Ovarian Cancer	NF1	rs6505241	17	29746608	G	A	-0.337445	0.166284	0.0424243	-0.337445	0.166284	0.0424243	0.909078	0	0
3	Endometrial Cancer,Glioma,Non-Small Cell Lung Cancer	EGFR	rs845551	7	55237283	A	G	-0.396674	0.195552	0.0425112	-0.396674	0.195552	0.0425112	0.699496	0	0
3	Breast Carcinoma,Colorectal Cancer,Non-Small Cell Lung Cancer	MGA	rs17734856	15	42045160	T	C	-0.330898	0.163143	0.0425332	-0.261795	0.247963	0.291068	0.12162	0.095939	0.525358
3	Bladder Cancer,Colorectal Cancer,Endometrial Cancer	CREBBP	rs11076790	16	3964608	G	C	-0.289148	0.142596	0.042587	-0.242644	0.216089	0.261484	0.112251	0.0756711	0.542757
8	Bladder Cancer,Breast Carcinoma,Colorectal Cancer,Endometrial Cancer,Glioma,Non-Small Cell Lung Cancer,Ovarian Cancer,Prostate Cancer	ATM	rs111741588	11	108080583	T	C	-0.234733	0.115774	0.0426096	-0.234733	0.115774	0.0426096	0.821106	0	0
2	Breast Carcinoma,Endometrial Cancer	AKT1	rs80022508	14	105182891	G	A	5.03281	2.48251	0.0426306	5.03281	2.48251	0.0426306	0.927201	0	0
4	Colorectal Cancer,Endometrial Cancer,Non-Small Cell Lung Cancer,Ovarian Cancer	ROS1	rs7739354	6	117691321	G	T	-0.31588	0.1559	0.0427477	-0.335107	0.192793	0.0821814	0.263179	0.0375852	0.24702
5	Bladder Cancer,Breast Carcinoma,Glioma,Non-Small Cell Lung Cancer,Ovarian Cancer	RB1	rs198619	13	48934575	A	T	-0.2282	0.112686	0.042857	-0.231292	0.120624	0.0551803	0.346812	0.00776658	0.103986
2	Breast Carcinoma,Endometrial Cancer	AKT1	rs12885343	14	105201635	C	G	-0.532894	0.263232	0.0429262	-0.532894	0.263232	0.0429262	0.552131	0	0
2	Endometrial Cancer,Ovarian Cancer	CTNNB1	rs56257760	3	41346409	T	C	-0.340279	0.168138	0.0429899	-0.381961	0.223228	0.087067	0.24468	0.0332895	0.261135
4	Bladder Cancer,Colorectal Cancer,Endometrial Cancer,Ovarian Cancer	EP300	rs8138990	22	41597377	A	C	-0.249153	0.123163	0.043077	-0.260506	0.150257	0.0829643	0.24687	0.024976	0.275136
5	Bladder Cancer,Endometrial Cancer,Glioma,Non-Small Cell Lung Cancer,Ovarian Cancer	NF1	rs4795587	17	29587917	A	C	0.194959	0.096439	0.04322	0.194959	0.096439	0.04322	0.909851	0	0
5	Bladder Cancer,Endometrial Cancer,Glioma,Non-Small Cell Lung Cancer,Ovarian Cancer	NF1	rs6505235	17	29688603	C	A	0.200039	0.098957	0.0432311	0.200039	0.098957	0.0432311	0.763606	0	0
3	Breast Carcinoma,Endometrial Cancer,Glioma	MAP3K1	rs3099460	5	56133748	G	C	-0.32181	0.159219	0.0432614	-0.32181	0.159219	0.0432614	0.801206	0	0
3	Endometrial Cancer,Glioma,Non-Small Cell Lung Cancer	EGFR	rs6957408	7	54923277	C	T	0.311499	0.154122	0.043268	0.311499	0.154122	0.043268	0.880119	0	0
3	Breast Carcinoma,Endometrial Cancer,Glioma	MAP3K1	rs252903	5	56117952	A	G	-0.32243	0.159546	0.0432882	-0.32243	0.159546	0.0432882	0.793922	0	0
4	Bladder Cancer,Colorectal Cancer,Endometrial Cancer,Ovarian Cancer	EP300	rs11703115	22	41598874	G	A	-0.247016	0.122251	0.0433244	-0.258075	0.148579	0.0823955	0.24954	0.0240393	0.270568
2	Colorectal Cancer,Esophagogastric Carcinoma	CDH4	rs6089571	20	60534693	A	G	0.638309	0.31592	0.0433343	0.638309	0.31592	0.0433343	0.437144	0	0
3	Bladder Cancer,Colorectal Cancer,Endometrial Cancer	CREBBP	rs62039135	16	3966059	G	A	-0.294895	0.146068	0.0434987	-0.248739	0.218575	0.255119	0.118386	0.0758345	0.531353
4	Bladder Cancer,Colorectal Cancer,Endometrial Cancer,Non-Small Cell Lung Cancer	FBXW7	rs2054759	4	153499990	A	G	0.234401	0.116145	0.0435738	0.262023	0.178484	0.142091	0.126767	0.0581311	0.474333
2	Colorectal Cancer,Esophagogastric Carcinoma	CDH4	rs4925319	20	60509955	G	A	0.590826	0.292823	0.0436238	0.590826	0.292823	0.0436238	0.484127	0	0
4	Bladder Cancer,Colorectal Cancer,Endometrial Cancer,Non-Small Cell Lung Cancer	FBXW7	rs2054760	4	153500893	G	A	0.232227	0.115205	0.0438243	0.27282	0.178642	0.126713	0.124133	0.0587218	0.478756
2	Colorectal Cancer,Esophagogastric Carcinoma	CDH4	rs4925320	20	60509995	C	A	0.589998	0.292757	0.0438717	0.589998	0.292757	0.0438717	0.483281	0	0
3	Breast Carcinoma,Colorectal Cancer,Non-Small Cell Lung Cancer	MGA	rs4924580	15	42137773	G	A	-0.338366	0.167903	0.0438785	-0.239521	0.290827	0.410175	0.0692475	0.155607	0.625478
4	Bladder Cancer,Colorectal Cancer,Endometrial Cancer,Non-Small Cell Lung Cancer	FBXW7	rs6535853	4	153476473	A	C	0.222804	0.110567	0.0438942	0.222804	0.110567	0.0438942	0.4044	0	0
2	Breast Carcinoma,Endometrial Cancer	AKT1	rs12433350	14	105189056	G	A	0.526562	0.261414	0.04398	0.526562	0.261414	0.04398	0.594084	0	0
2	Colorectal Cancer,Esophagogastric Carcinoma	CDH4	rs113883111	20	60613227	G	A	-1.90153	0.944166	0.0440116	-1.90153	0.944166	0.0440116	0.715958	0	0
9	Bladder Cancer,Breast Carcinoma,Colorectal Cancer,Endometrial Cancer,Esophagogastric Carcinoma,Glioma,Non-Small Cell Lung Cancer,Ovarian Cancer,Pancreatic Cancer	PRKDC	rs12549101	8	48054870	A	G	6.10277	3.03162	0.0441105	6.10277	3.03162	0.0441105	0.459436	0	0
3	Colorectal Cancer,Endometrial Cancer,Non-Small Cell Lung Cancer	POLE	rs5744886	12	133234020	A	G	-0.440198	0.218795	0.0442281	-0.440198	0.218795	0.0442281	0.869006	0	0
2	Colorectal Cancer,Esophagogastric Carcinoma	CDH4	rs6089583	20	60563624	G	A	0.474253	0.235743	0.0442482	0.474253	0.235743	0.0442482	0.842771	0	0
4	Bladder Cancer,Colorectal Cancer,Endometrial Cancer,Non-Small Cell Lung Cancer	FBXW7	rs10014554	4	153517796	T	C	0.26134	0.130037	0.0444585	0.30186	0.212517	0.15549	0.0941555	0.0909538	0.530423
5	Bladder Cancer,Endometrial Cancer,Glioma,Non-Small Cell Lung Cancer,Ovarian Cancer	NF1	rs2905869	17	29519016	C	A	-0.196277	0.0977163	0.0445752	-0.196277	0.0977163	0.0445752	0.814475	0	0
3	Colorectal Cancer,Endometrial Cancer,Esophagogastric Carcinoma	GNAS	rs59637156	20	57619618	T	C	0.561121	0.279357	0.0445781	0.687735	0.472223	0.145288	0.118958	0.330001	0.530292
5	Bladder Cancer,Breast Carcinoma,Glioma,Non-Small Cell Lung Cancer,Ovarian Cancer	RB1	rs9568031	13	48897520	C	T	-0.231685	0.115384	0.0446483	-0.231685	0.115384	0.0446483	0.422161	0	0
2	Endometrial Cancer,Non-Small Cell Lung Cancer	MET	rs77782453	7	116324817	G	A	-2.04458	1.01897	0.0448004	-2.04458	1.01897	0.0448004	0.462746	0	0
3	Endometrial Cancer,Glioma,Non-Small Cell Lung Cancer	EGFR	rs77767664	7	54973692	A	T	0.245929	0.122574	0.0448171	0.245929	0.122574	0.0448171	0.40494	0	0
4	Bladder Cancer,Colorectal Cancer,Endometrial Cancer,Non-Small Cell Lung Cancer	FBXW7	rs7686964	4	153483294	A	G	0.22396	0.111682	0.0449268	0.227703	0.119389	0.0564905	0.354899	0.0049292	0.0764496
2	Breast Carcinoma,Colorectal Cancer	CASP8	rs41351447	2	202050153	G	A	-1.15822	0.577755	0.0449954	-1.15822	0.577755	0.0449954	0.620758	0	0
8	Bladder Cancer,Breast Carcinoma,Colorectal Cancer,Endometrial Cancer,Glioma,Non-Small Cell Lung Cancer,Ovarian Cancer,Prostate Cancer	ATM	rs597788	11	108256859	C	T	0.148524	0.0741439	0.0451577	0.148524	0.0741439	0.0451577	0.991243	0	0
2	Breast Carcinoma,Endometrial Cancer	AKT1	rs11844508	14	105200350	T	C	-0.528786	0.263982	0.0451649	-0.528786	0.263982	0.0451649	0.556185	0	0
2	Colorectal Cancer,Non-Small Cell Lung Cancer	RIF1	rs11677249	2	152210742	T	C	-0.586645	0.293179	0.045395	-0.586645	0.293179	0.045395	0.428994	0	0
2	Breast Carcinoma,Endometrial Cancer	AKT1	rs4381528	14	105230815	C	T	-0.506623	0.25321	0.0454134	-0.506623	0.25321	0.0454134	0.628533	0	0
3	Breast Carcinoma,Endometrial Cancer,Glioma	MAP3K1	rs252917	5	56123432	C	T	-0.318319	0.159241	0.0456111	-0.318319	0.159241	0.0456111	0.841005	0	0
3	Bladder Cancer,Endometrial Cancer,Ovarian Cancer	BRCA1	rs8176140	17	41251646	T	A	0.362748	0.181519	0.0456739	0.362748	0.181519	0.0456739	0.507878	0	0
3	Breast Carcinoma,Endometrial Cancer,Glioma	MAP3K1	rs866223	5	56125353	A	G	-0.320211	0.160268	0.0457201	-0.320211	0.160268	0.0457201	0.837008	0	0
2	Breast Carcinoma,Colorectal Cancer	CASP8	rs17860398	2	202048219	C	T	-1.15143	0.576516	0.0458013	-1.15143	0.576516	0.0458013	0.598724	0	0
3	Bladder Cancer,Endometrial Cancer,Non-Small Cell Lung Cancer	NFE2L2	rs1973047	2	178155423	T	C	0.343591	0.172048	0.045818	0.343591	0.172048	0.045818	0.412157	0	0
5	Bladder Cancer,Endometrial Cancer,Glioma,Non-Small Cell Lung Cancer,Ovarian Cancer	NF1	rs9303642	17	29578360	T	C	0.197742	0.099056	0.0459051	0.197742	0.099056	0.0459051	0.957419	0	0
4	Colorectal Cancer,Endometrial Cancer,Non-Small Cell Lung Cancer,Ovarian Cancer	ROS1	rs1321817	6	117734267	A	G	-0.244066	0.122276	0.0459305	-0.244066	0.122276	0.0459305	0.622589	0	0
2	Breast Carcinoma,Colorectal Cancer	CASP8	rs17468215	2	202049642	T	C	-1.15263	0.577879	0.0460871	-1.15263	0.577879	0.0460871	0.58396	0	0
3	Bladder Cancer,Endometrial Cancer,Non-Small Cell Lung Cancer	NFE2L2	rs1377491	2	178173386	A	T	0.361641	0.181313	0.0460903	0.349552	0.250862	0.163497	0.180328	0.079087	0.416221
3	Breast Carcinoma,Endometrial Cancer,Glioma	MAP3K1	rs166170	5	56136235	A	G	-0.316759	0.158925	0.046247	-0.316759	0.158925	0.046247	0.802146	0	0
2	Endometrial Cancer,Ovarian Cancer	CTNNB1	rs4118041	3	41345172	C	T	-0.334586	0.16789	0.0462736	-0.358554	0.20039	0.07357	0.274853	0.0179659	0.161331
5	Bladder Cancer,Breast Carcinoma,Glioma,Non-Small Cell Lung Cancer,Ovarian Cancer	RB1	rs9534996	13	48800949	G	A	0.26983	0.135405	0.0462873	0.26983	0.135405	0.0462873	0.734035	0	0
3	Bladder Cancer,Endometrial Cancer,Ovarian Cancer	BRCA1	rs12944597	17	41187684	A	C	0.372293	0.186848	0.0463166	0.373525	0.190549	0.0499662	0.35413	0.00405824	0.0366929
2	Colorectal Cancer,Esophagogastric Carcinoma	CDH4	rs6142913	20	60566950	A	G	0.470328	0.23609	0.0463539	0.470328	0.23609	0.0463539	0.777326	0	0
4	Bladder Cancer,Colorectal Cancer,Endometrial Cancer,Ovarian Cancer	EP300	rs79546	22	41602887	T	A	0.244139	0.122564	0.0463793	0.255118	0.148123	0.0850079	0.253518	0.0233222	0.263736
4	Bladder Cancer,Colorectal Cancer,Endometrial Cancer,Ovarian Cancer	EP300	rs5996014	22	41689509	T	C	0.283755	0.142486	0.0464309	0.275466	0.165713	0.0964525	0.282361	0.023925	0.213247
5	Bladder Cancer,Endometrial Cancer,Glioma,Non-Small Cell Lung Cancer,Ovarian Cancer	NF1	rs10853137	17	29594018	C	T	-0.191687	0.0962791	0.0464858	-0.191687	0.0962791	0.0464858	0.952054	0	0
4	Bladder Cancer,Colorectal Cancer,Endometrial Cancer,Ovarian Cancer	EP300	rs139472	22	41617318	G	C	0.245927	0.123548	0.0465317	0.256668	0.148736	0.0844076	0.255855	0.0231767	0.259709
2	Colorectal Cancer,Non-Small Cell Lung Cancer	GLI3	rs7780362	7	42594908	T	C	0.319977	0.16075	0.0465331	0.319977	0.16075	0.0465331	0.524386	0	0
3	Endometrial Cancer,Glioma,Non-Small Cell Lung Cancer	EGFR	rs2252586	7	54978924	C	T	0.230437	0.115784	0.0465651	0.231418	0.120256	0.0543066	0.35009	0.00238893	0.0472245
2	Colorectal Cancer,Non-Small Cell Lung Cancer	RIF1	rs34601164	2	152217715	A	G	-0.583203	0.293076	0.0465976	-0.583203	0.293076	0.0465976	0.428418	0	0
4	Bladder Cancer,Colorectal Cancer,Endometrial Cancer,Ovarian Cancer	EP300	rs146140905	22	42134539	C	T	-0.371475	0.186678	0.0465994	-0.263142	0.340193	0.439223	0.0361463	0.290784	0.648533
4	Bladder Cancer,Colorectal Cancer,Endometrial Cancer,Ovarian Cancer	EP300	rs139528	22	41672271	A	C	0.283234	0.142349	0.0466219	0.27767	0.156469	0.0759629	0.324389	0.0138831	0.135987
8	Bladder Cancer,Breast Carcinoma,Colorectal Cancer,Endometrial Cancer,Glioma,Non-Small Cell Lung Cancer,Ovarian Cancer,Prostate Cancer	ATM	rs72992163	11	108311255	G	C	-0.215222	0.108185	0.0466576	-0.214838	0.13209	0.103853	0.227171	0.0341634	0.252936
3	Colorectal Cancer,Endometrial Cancer,Non-Small Cell Lung Cancer	POLE	rs56366286	12	133230451	A	T	-0.361727	0.182045	0.0469198	-0.361727	0.182045	0.0469198	0.723969	0	0
2	Breast Carcinoma,Endometrial Cancer	AKT1	rs10146459	14	105186333	G	A	0.473351	0.238224	0.0469226	0.473351	0.238224	0.0469226	0.576369	0	0
5	Bladder Cancer,Endometrial Cancer,Glioma,Non-Small Cell Lung Cancer,Ovarian Cancer	NF1	rs12150521	17	29595108	C	T	-0.198286	0.0998549	0.0470619	-0.198286	0.0998549	0.0470619	0.943734	0	0
4	Bladder Cancer,Colorectal Cancer,Endometrial Cancer,Ovarian Cancer	EP300	rs60171	22	41674521	G	A	0.287135	0.144635	0.0471186	0.282664	0.155127	0.0684329	0.342237	0.0102919	0.101556
3	Bladder Cancer,Endometrial Cancer,Non-Small Cell Lung Cancer	NFE2L2	rs10179735	2	178196869	C	T	0.36289	0.182797	0.0471209	0.358868	0.243954	0.141278	0.198912	0.068809	0.380764
3	Breast Carcinoma,Endometrial Cancer,Glioma	MAP3K1	rs702691	5	56114526	T	G	-0.321838	0.162148	0.0471617	-0.321838	0.162148	0.0471617	0.863929	0	0
4	Bladder Cancer,Colorectal Cancer,Endometrial Cancer,Ovarian Cancer	EP300	rs116845784	22	41600097	G	A	-2.41191	1.21547	0.0472179	-2.51708	1.48442	0.0899499	0.246286	2.44611	0.276134
2	Breast Carcinoma,Colorectal Cancer	CASP8	rs113571457	2	202046064	C	T	-1.97902	0.998622	0.0475068	-1.97902	0.998622	0.0475068	0.417006	0	0
4	Bladder Cancer,Colorectal Cancer,Endometrial Cancer,Ovarian Cancer	EP300	rs139508	22	41651704	G	A	0.28483	0.143737	0.0475233	0.274797	0.164516	0.0948529	0.294916	0.0212193	0.190675
4	Bladder Cancer,Colorectal Cancer,Endometrial Cancer,Non-Small Cell Lung Cancer	FBXW7	rs4696135	4	153510588	T	C	0.250096	0.126216	0.0475359	0.286805	0.206404	0.164672	0.093384	0.0860838	0.531796
2	Colorectal Cancer,Non-Small Cell Lung Cancer	RIF1	rs13382242	2	152228388	T	C	0.602007	0.303835	0.0475509	0.602007	0.303835	0.0475509	0.551178	0	0
2	Colorectal Cancer,Non-Small Cell Lung Cancer	EPHA5	rs7665256	4	66730095	T	C	-0.315856	0.159543	0.0477315	-0.351912	0.246914	0.154088	0.132478	0.0689665	0.558152
5	Bladder Cancer,Breast Carcinoma,Glioma,Non-Small Cell Lung Cancer,Ovarian Cancer	RB1	rs2253520	13	48857954	T	A	0.235315	0.11887	0.0477477	0.235315	0.11887	0.0477477	0.443569	0	0
3	Colorectal Cancer,Endometrial Cancer,Non-Small Cell Lung Cancer	POLE	rs900444	12	133354470	T	C	-0.616234	0.311341	0.0477835	-0.616234	0.311341	0.0477835	0.650867	0	0
2	Endometrial Cancer,Ovarian Cancer	CTNNB1	rs10212258	3	41349386	G	A	-0.331634	0.167582	0.0478233	-0.375553	0.225458	0.095766	0.240985	0.0352026	0.272633
4	Bladder Cancer,Colorectal Cancer,Endometrial Cancer,Non-Small Cell Lung Cancer	FBXW7	rs10011838	4	153520279	G	A	0.272981	0.137954	0.0478403	0.311064	0.218926	0.155356	0.107581	0.0927856	0.506926
2	Breast Carcinoma,Endometrial Cancer	AKT1	rs2498804	14	105233095	C	A	-0.368428	0.18624	0.0479014	-0.371492	0.331355	0.262233	0.0752335	0.150213	0.684042
8	Bladder Cancer,Breast Carcinoma,Colorectal Cancer,Endometrial Cancer,Glioma,Non-Small Cell Lung Cancer,Ovarian Cancer,Prostate Cancer	ATM	rs73008229	11	108187689	G	A	-0.176312	0.089133	0.0479199	-0.177431	0.0923221	0.0546225	0.395181	0.0032255	0.0452402
3	Endometrial Cancer,Glioma,Non-Small Cell Lung Cancer	EGFR	rs2538069	7	54977929	C	G	0.225439	0.114003	0.0479864	0.225841	0.116386	0.0523255	0.358191	0.00124407	0.025995
2	Colorectal Cancer,Non-Small Cell Lung Cancer	RIF1	rs4664373	2	152204474	C	T	-0.56523	0.285923	0.0480577	-0.56523	0.285923	0.0480577	0.571717	0	0
2	Colorectal Cancer,Non-Small Cell Lung Cancer	GLI3	rs6949294	7	42592664	A	G	0.315072	0.159408	0.0480972	0.315072	0.159408	0.0480972	0.526374	0	0
2	Colorectal Cancer,Esophagogastric Carcinoma	CDH4	rs1740367	20	60574834	C	T	0.495336	0.250665	0.0481451	0.495336	0.250665	0.0481451	0.885379	0	0
2	Breast Carcinoma,Endometrial Cancer	AKT1	rs10150295	14	105188049	C	T	0.469217	0.237476	0.0481712	0.469217	0.237476	0.0481712	0.568951	0	0
4	Bladder Cancer,Colorectal Cancer,Endometrial Cancer,Ovarian Cancer	EP300	rs139529	22	41672514	A	G	0.282225	0.14289	0.0482538	0.276554	0.157555	0.0792117	0.322122	0.0145051	0.140286
4	Bladder Cancer,Colorectal Cancer,Endometrial Cancer,Ovarian Cancer	EP300	rs5996011	22	41675108	G	A	0.282134	0.142907	0.0483541	0.276189	0.158114	0.0806767	0.319676	0.0150718	0.144905
4	Bladder Cancer,Colorectal Cancer,Endometrial Cancer,Ovarian Cancer	EP300	rs5758280	22	41675015	C	T	-0.282162	0.142953	0.0484039	-0.276434	0.157345	0.0789414	0.323464	0.0142157	0.137743
3	Colorectal Cancer,Endometrial Cancer,Non-Small Cell Lung Cancer	POLE	rs5744975	12	133214517	G	A	-0.356858	0.180813	0.0484239	-0.356858	0.180813	0.0484239	0.851817	0	0
2	Colorectal Cancer,Esophagogastric Carcinoma	CDH4	rs1746280	20	60577821	C	G	0.497188	0.251933	0.0484388	0.497188	0.251933	0.0484388	0.883094	0	0
5	Bladder Cancer,Endometrial Cancer,Glioma,Non-Small Cell Lung Cancer,Ovarian Cancer	NF1	rs2905872	17	29525027	C	A	-0.195153	0.098995	0.0486847	-0.195153	0.098995	0.0486847	0.834881	0	0
2	Colorectal Cancer,Esophagogastric Carcinoma	CDH4	rs6089587	20	60564829	C	T	0.462574	0.234692	0.0487261	0.462574	0.234692	0.0487261	0.793244	0	0
3	Breast Carcinoma,Endometrial Cancer,Glioma	MAP3K1	rs185219	5	56136492	A	G	-0.313233	0.158927	0.0487327	-0.313233	0.158927	0.0487327	0.80812	0	0
4	Bladder Cancer,Colorectal Cancer,Endometrial Cancer,Ovarian Cancer	EP300	rs139533	22	41677214	T	C	0.282338	0.143284	0.0487837	0.275815	0.16022	0.0851638	0.311896	0.016965	0.159477
2	Colorectal Cancer,Esophagogastric Carcinoma	CDH4	rs2180302	20	60576369	A	G	0.462175	0.234601	0.0488331	0.462175	0.234601	0.0488331	0.654794	0	0
3	Breast Carcinoma,Endometrial Cancer,Glioma	MAP3K1	rs33328	5	56143419	T	C	-0.312141	0.15863	0.0490992	-0.312141	0.15863	0.0490992	0.824891	0	0
4	Bladder Cancer,Colorectal Cancer,Endometrial Cancer,Ovarian Cancer	EP300	rs139483	22	41627527	A	G	0.247398	0.125784	0.0492009	0.25845	0.152349	0.0898053	0.251624	0.024959	0.266992
2	Colorectal Cancer,Non-Small Cell Lung Cancer	RIF1	rs10432476	2	152225088	T	C	0.610311	0.310345	0.0492344	0.610311	0.310345	0.0492344	0.547457	0	0
4	Bladder Cancer,Colorectal Cancer,Endometrial Cancer,Ovarian Cancer	EP300	rs113673125	22	41528407	T	G	-0.241396	0.122804	0.0493329	-0.25975	0.16208	0.109022	0.193908	0.0376999	0.363713
5	Bladder Cancer,Endometrial Cancer,Glioma,Non-Small Cell Lung Cancer,Ovarian Cancer	NF1	rs6505242	17	29750139	A	G	-0.337994	0.172088	0.049521	-0.337994	0.172088	0.049521	0.902833	0	0
5	Bladder Cancer,Endometrial Cancer,Glioma,Non-Small Cell Lung Cancer,Ovarian Cancer	NF1	rs7502029	17	29590791	T	A	-0.211048	0.107489	0.0495952	-0.211048	0.107489	0.0495952	0.894795	0	0
3	Endometrial Cancer,Glioma,Non-Small Cell Lung Cancer	EGFR	rs60596612	7	54915690	A	G	0.479598	0.24431	0.049638	0.479598	0.24431	0.049638	0.898698	0	0
3	Bladder Cancer,Endometrial Cancer,Ovarian Cancer	BRCA1	rs12951869	17	41187567	T	G	0.383194	0.195279	0.0497291	0.384532	0.199218	0.0535818	0.353911	0.00450821	0.037266
3	Bladder Cancer,Endometrial Cancer,Non-Small Cell Lung Cancer	NFE2L2	rs7573334	2	178151165	T	C	-0.702577	0.358093	0.0497626	-0.658972	0.552746	0.233192	0.12425	0.471834	0.520489
4	Bladder Cancer,Colorectal Cancer,Endometrial Cancer,Ovarian Cancer	EP300	rs139504	22	41650699	C	G	0.282823	0.144219	0.0498721	0.271174	0.171353	0.113526	0.267587	0.0285564	0.23933
2	Colorectal Cancer,Non-Small Cell Lung Cancer	RIF1	rs115060686	2	152154715	A	G	-7.88683	4.02224	0.0499018	-7.88683	4.02224	0.0499018	0.537635	0	0
2	Colorectal Cancer,Non-Small Cell Lung Cancer	RIF1	rs78132488	2	152046229	G	A	-2.03078	1.03582	0.0499325	-2.03078	1.03582	0.0499325	0.806646	0	0
2	Breast Carcinoma,Endometrial Cancer	AKT1	rs1128880	14	105185666	G	T	0.463206	0.236282	0.0499495	0.463206	0.236282	0.0499495	0.566112	0	0
9	Bladder Cancer,Breast Carcinoma,Colorectal Cancer,Endometrial Cancer,Esophagogastric Carcinoma,Glioma,Non-Small Cell Lung Cancer,Ovarian Cancer,Soft Tissue Sarcoma	PIK3CA	rs6794252	3	178822068	T	G	-0.131362	0.0670178	0.0499836	-0.131362	0.0670178	0.0499836	0.871511	0	0

### Sheet: Table S15
Supplementary Table S15. Results of the association between recurrently mutated cancer genes eQTL and the somatic mutation status of hotspot mutations in those genes (P < 0.05)
Cancer type	Gene	Mutation	SNP	Chr	Pos	EA	OA	Beta	SE	P value
Bladder Cancer	FGFR3	p.S249C	rs1867930	4	1759974	G	A	0.604936	0.207407	0.00353798
Bladder Cancer	FGFR3	p.S249C	rs28431126	4	1748840	A	G	0.569958	0.197163	0.0038426
Bladder Cancer	FGFR3	p.S249C	rs1867923	4	1748486	G	A	0.568695	0.197493	0.00398225
Bladder Cancer	FGFR3	p.S249C	rs9990541	4	1745345	A	G	0.568417	0.198652	0.00421812
Bladder Cancer	FGFR3	p.S249C	rs4865465	4	1745486	G	A	-0.565657	0.198445	0.00436569
Bladder Cancer	FGFR3	p.S249C	rs28420470	4	1745770	A	G	0.563749	0.198139	0.00443803
Bladder Cancer	FGFR3	p.S249C	rs2403293	4	1744252	A	G	0.558147	0.196557	0.00451668
Bladder Cancer	FGFR3	p.S249C	rs55670131	4	1744943	A	G	0.562468	0.19808	0.00451713
Bladder Cancer	FGFR3	p.S249C	rs4865466	4	1745492	C	T	-0.564573	0.198934	0.00453989
Bladder Cancer	FGFR3	p.S249C	rs2249143	4	1741740	G	A	0.561588	0.197937	0.00455109
Bladder Cancer	FGFR3	p.S249C	rs4597899	4	1748216	C	T	0.584557	0.206084	0.00456105
Colorectal Cancer	KRAS	p.G12D	rs11047823	12	25243270	G	T	0.442344	0.156138	0.00461082
Bladder Cancer	FGFR3	p.S249C	rs13112415	4	1756167	G	C	0.575183	0.203871	0.00478274
Bladder Cancer	FGFR3	p.S249C	rs7654245	4	1743336	C	T	0.558938	0.19822	0.00480551
Bladder Cancer	FGFR3	p.S249C	rs2077363	4	1741325	A	G	0.555921	0.197266	0.00483036
Bladder Cancer	FGFR3	p.S249C	rs10022431	4	1740985	A	C	0.559072	0.198527	0.00486117
Bladder Cancer	FGFR3	p.S249C	rs2854908	4	1729348	T	A	0.551726	0.196531	0.00499543
Bladder Cancer	FGFR3	p.S249C	rs1793997	4	1729347	A	G	0.551679	0.196536	0.00500029
Bladder Cancer	FGFR3	p.S249C	rs1794002	4	1727603	A	G	0.554877	0.197866	0.00504247
Bladder Cancer	FGFR3	p.S249C	rs28499138	4	1736737	T	C	0.554465	0.198153	0.00513932
Bladder Cancer	FGFR3	p.S249C	rs798759	4	1730299	A	G	0.549318	0.196552	0.00519351
Bladder Cancer	FGFR3	p.S249C	rs4535386	4	1757555	T	C	0.572354	0.204914	0.00521983
Bladder Cancer	FGFR3	p.S249C	rs11724531	4	1753424	A	G	0.565318	0.202608	0.00526742
Bladder Cancer	FGFR3	p.S249C	rs2592828	4	1729425	C	G	0.555898	0.199448	0.0053169
Bladder Cancer	FGFR3	p.S249C	rs28528964	4	1756063	G	C	0.562052	0.20211	0.00542048
Bladder Cancer	FGFR3	p.S249C	rs2854915	4	1721654	A	G	0.546265	0.196689	0.00548132
Bladder Cancer	FGFR3	p.S249C	rs13142863	4	1755549	T	G	0.561501	0.202571	0.00557345
Bladder Cancer	FGFR3	p.S249C	rs6851211	4	1758087	T	C	0.57886	0.209064	0.005626
Pancreatic Cancer	KRAS	p.G12D	rs4589388	12	25292071	C	A	-0.546541	0.197539	0.00566192
Bladder Cancer	FGFR3	p.S249C	rs28699509	4	1758949	C	T	0.568725	0.205822	0.00572392
Bladder Cancer	FGFR3	p.S249C	rs2896518	4	1757559	A	G	0.564112	0.204673	0.00584829
Bladder Cancer	FGFR3	p.S249C	rs744658	4	1755074	C	T	0.561579	0.204293	0.00597964
Glioma	IDH1	p.R132H	rs10202116	2	209108758	T	C	-0.969061	0.352589	0.00598847
Bladder Cancer	FGFR3	p.S249C	rs1530586	4	1760927	C	T	0.566797	0.206479	0.00605003
Bladder Cancer	FGFR3	p.S249C	rs732754	4	1762287	A	G	0.57277	0.209252	0.006196
Pancreatic Cancer	KRAS	p.G12D	rs10842478	12	25287416	G	A	-0.528267	0.194549	0.0066208
Bladder Cancer	FGFR3	p.S249C	rs13110202	4	1761205	G	A	0.556263	0.207272	0.00728047
Bladder Cancer	FGFR3	p.S249C	rs13131466	4	1761543	C	T	0.556125	0.207508	0.0073617
Pancreatic Cancer	KRAS	p.G12D	rs11047852	12	25287965	C	A	-0.528165	0.197137	0.00738036
Colorectal Cancer	KRAS	p.G12D	rs12814442	12	25315668	G	A	0.387633	0.144773	0.00741686
Bladder Cancer	FGFR3	p.S249C	rs8389	4	1746844	A	T	0.529771	0.198193	0.00751748
Pancreatic Cancer	KRAS	p.G12D	rs10842490	12	25306603	G	C	-0.514165	0.192526	0.00757102
Pancreatic Cancer	KRAS	p.G12D	rs10842491	12	25306632	G	A	-0.511919	0.192195	0.00773233
Bladder Cancer	FGFR3	p.S249C	rs4507432	4	1748200	A	G	0.55046	0.207993	0.00813205
Bladder Cancer	FGFR3	p.S249C	rs4865467	4	1745500	G	T	-0.531696	0.200997	0.00816203
Bladder Cancer	FGFR3	p.S249C	rs4865463	4	1742400	T	C	0.539898	0.204534	0.00829912
Colorectal Cancer	KRAS	p.G12D	rs7297103	12	25265295	C	T	0.409025	0.156014	0.0087489
Bladder Cancer	FGFR3	p.S249C	rs2166580	4	1743169	G	A	0.529422	0.202606	0.00897356
Bladder Cancer	FGFR3	p.S249C	rs57840661	4	1763393	A	G	0.6067	0.232422	0.0090454
Bladder Cancer	FGFR3	p.S249C	rs7662657	4	1738050	C	T	0.517987	0.199085	0.00927267
Bladder Cancer	FGFR3	p.S249C	rs28521716	4	1745751	A	G	0.53374	0.205384	0.00935666
Bladder Cancer	FGFR3	p.S249C	rs11729657	4	1737585	T	C	0.509034	0.196406	0.00954908
Bladder Cancer	FGFR3	p.S249C	rs2305188	4	1739592	A	G	0.514199	0.198421	0.00955695
Bladder Cancer	FGFR3	p.S249C	rs7682402	4	1743343	G	A	0.531761	0.20531	0.00959629
Bladder Cancer	FGFR3	p.S249C	rs55895920	4	1735930	C	T	0.514789	0.200358	0.010189
Bladder Cancer	FGFR3	p.S249C	rs3752749	4	1737262	T	C	0.522438	0.203977	0.0104292
Colorectal Cancer	KRAS	p.G12D	rs11047909	12	25384838	G	A	0.436219	0.171257	0.0108606
Bladder Cancer	FGFR3	p.S249C	rs798762	4	1731150	T	C	0.503543	0.198046	0.0110045
Bladder Cancer	FGFR3	p.S249C	rs798765	4	1733487	A	G	0.506231	0.199458	0.0111476
Bladder Cancer	FGFR3	p.S249C	rs3134866	4	1723265	A	G	0.500336	0.197269	0.0112027
Bladder Cancer	FGFR3	p.S249C	rs3099555	4	1725651	T	C	0.507191	0.200847	0.0115611
Bladder Cancer	FGFR3	p.S249C	rs798764	4	1731653	C	T	0.521279	0.206908	0.0117561
Colorectal Cancer	KRAS	p.G12D	rs12423443	12	25330451	C	T	0.381124	0.151598	0.0119357
Colorectal Cancer	KRAS	p.G12D	rs2291365	12	25272027	A	G	0.362804	0.144445	0.0120147
Bladder Cancer	FGFR3	p.S249C	rs811316	4	1689377	T	C	0.564398	0.225119	0.0121721
Bladder Cancer	FGFR3	p.S249C	rs1665362	4	1726367	T	A	0.499589	0.199348	0.0122067
Bladder Cancer	FGFR3	p.S249C	rs62285061	4	1688981	A	G	0.539734	0.215439	0.0122357
Bladder Cancer	FGFR3	p.S249C	rs1665364	4	1727206	C	T	0.509743	0.204272	0.0125811
Bladder Cancer	FGFR3	p.S249C	rs798766	4	1734239	T	C	0.527123	0.211348	0.0126279
Bladder Cancer	FGFR3	p.S249C	rs12511923	4	1745152	C	T	-0.544778	0.21849	0.0126535
Bladder Cancer	FGFR3	p.S249C	rs798755	4	1720824	A	G	0.494224	0.198742	0.012891
Bladder Cancer	FGFR3	p.S249C	rs798751	4	1719572	A	G	0.493076	0.198535	0.0130073
Bladder Cancer	FGFR3	p.S249C	rs798754	4	1720757	A	G	0.491087	0.197917	0.0130914
Bladder Cancer	FGFR3	p.S249C	rs1665363	4	1726818	T	C	0.507722	0.20472	0.0131354
Bladder Cancer	FGFR3	p.S249C	rs1665366	4	1728381	G	A	0.507816	0.204941	0.0132171
Colorectal Cancer	KRAS	p.G12D	rs11047846	12	25267999	G	T	0.364738	0.147397	0.0133412
Bladder Cancer	FGFR3	p.S249C	rs12509303	4	1765174	T	C	-0.78947	0.319726	0.0135413
Colorectal Cancer	KRAS	p.G12D	rs12828225	12	25257166	T	A	0.380477	0.154131	0.013567
Bladder Cancer	FGFR3	p.S249C	rs1374469	4	1724799	C	T	0.504089	0.204759	0.0138217
Colorectal Cancer	KRAS	p.G12D	rs4963848	12	25263951	G	T	0.369759	0.152604	0.0153932
Bladder Cancer	FGFR3	p.S249C	rs798740	4	1709462	G	A	0.487384	0.201256	0.0154474
Bladder Cancer	FGFR3	p.S249C	rs798724	4	1704643	C	T	0.486665	0.201267	0.0156058
Colorectal Cancer	KRAS	p.G12D	rs12581134	12	25282869	T	C	0.346769	0.143429	0.0156189
Bladder Cancer	FGFR3	p.S249C	rs78261126	4	1759674	C	G	-2.06807	0.855494	0.0156321
Bladder Cancer	FGFR3	p.S249C	rs798746	4	1715578	T	C	0.488041	0.202531	0.0159654
Bladder Cancer	FGFR3	p.S249C	rs798718	4	1694185	G	A	0.48809	0.202687	0.0160359
Bladder Cancer	FGFR3	p.S249C	rs798756	4	1707447	T	C	0.492601	0.204661	0.0160879
Colorectal Cancer	KRAS	p.G12D	rs6487456	12	25269921	G	A	0.347428	0.144394	0.0161235
Colorectal Cancer	KRAS	p.G12D	rs17329025	12	25383813	A	G	0.347412	0.144484	0.0161944
Colorectal Cancer	KRAS	p.G12D	rs11047856	12	25289006	C	T	0.346464	0.144313	0.0163602
Bladder Cancer	FGFR3	p.S249C	rs11732213	4	1704244	T	C	-0.526201	0.21957	0.016552
Colorectal Cancer	KRAS	p.G12D	rs4963850	12	25271791	G	A	0.343571	0.143506	0.0166597
Bladder Cancer	FGFR3	p.S249C	rs12502758	4	1764515	G	A	-0.577829	0.241743	0.0168365
Colorectal Cancer	KRAS	p.G12D	rs2352784	12	25277908	A	G	0.346701	0.145069	0.0168527
Colorectal Cancer	KRAS	p.G12D	rs11047854	12	25288875	G	C	0.341085	0.142874	0.0169719
Bladder Cancer	FGFR3	p.S249C	rs798719	4	1698183	C	T	0.490587	0.205938	0.0172093
Colorectal Cancer	KRAS	p.G12D	rs61020746	12	25283458	G	A	0.342448	0.14388	0.0173082
Colorectal Cancer	KRAS	p.G12D	rs12818169	12	25291257	C	T	0.337036	0.141634	0.0173298
Colorectal Cancer	KRAS	p.G12D	rs10505960	12	25273767	T	C	0.341349	0.143446	0.01733
Colorectal Cancer	KRAS	p.G12D	rs10842473	12	25273606	C	A	0.339863	0.14286	0.0173597
Bladder Cancer	FGFR3	p.S249C	rs3134867	4	1685979	T	G	0.592098	0.249215	0.0175084
Colorectal Cancer	KRAS	p.G12D	rs11047855	12	25288930	C	A	0.343612	0.144791	0.0176369
Colorectal Cancer	KRAS	p.G12D	rs12828609	12	25288005	G	A	0.342532	0.144376	0.0176679
Colorectal Cancer	KRAS	p.G12D	rs12424685	12	25284233	G	A	0.344592	0.145531	0.0178933
Bladder Cancer	FGFR3	p.S249C	rs798744	4	1714684	C	A	0.491809	0.207834	0.0179643
Bladder Cancer	FGFR3	p.S249C	rs812821	4	1714161	T	C	0.483296	0.205106	0.0184566
Colorectal Cancer	KRAS	p.G12D	rs11513449	12	25291390	G	A	0.332924	0.141878	0.0189484
Colorectal Cancer	KRAS	p.G12D	rs11522802	12	25323655	T	C	0.346792	0.148491	0.01952
Colorectal Cancer	KRAS	p.G12D	rs10842499	12	25338052	A	G	0.330429	0.141939	0.0199137
Colorectal Cancer	KRAS	p.G12D	rs10842475	12	25280716	A	G	0.340408	0.146246	0.0199313
Colorectal Cancer	KRAS	p.G12D	rs2352782	12	25285958	G	A	0.340272	0.14634	0.0200603
Colorectal Cancer	KRAS	p.G12D	rs10771177	12	25314622	T	C	0.343538	0.14783	0.0201325
Colorectal Cancer	KRAS	p.G12D	rs10842514	12	25392282	C	T	0.379365	0.163357	0.0202163
Colorectal Cancer	KRAS	p.G12D	rs12830336	12	25305626	G	C	0.332837	0.143935	0.0207552
Colorectal Cancer	KRAS	p.G12D	rs12830058	12	25305816	A	G	0.333378	0.144307	0.0208767
Bladder Cancer	FGFR3	p.S249C	rs798741	4	1712413	A	G	0.475129	0.206183	0.0211998
Bladder Cancer	FGFR3	p.S249C	rs2187605	4	1713224	C	T	0.481067	0.209095	0.0214084
Colorectal Cancer	KRAS	p.G12D	rs11047865	12	25306507	C	G	0.325785	0.14193	0.0217109
Bladder Cancer	FGFR3	p.S249C	rs2236786	4	1719294	T	C	-0.505597	0.222613	0.0231354
Colorectal Cancer	KRAS	p.G12D	rs1137196	12	25358969	T	G	0.322813	0.142451	0.023443
Endometrial Cancer	KRAS	p.G12D	rs2352787	12	25210462	G	A	-1.39364	0.620804	0.0247754
Colorectal Cancer	KRAS	p.G12D	rs12820019	12	25365450	G	A	0.317332	0.142766	0.0262328
Bladder Cancer	FGFR3	p.S249C	rs798727	4	1685137	C	T	0.576049	0.259163	0.026234
Bladder Cancer	FGFR3	p.S249C	rs62285103	4	1724789	C	T	-1.08246	0.489328	0.0269577
Colorectal Cancer	KRAS	p.G12D	rs4559767	12	25298387	G	C	0.325587	0.147247	0.0270241
Colorectal Cancer	KRAS	p.G12D	rs11047876	12	25333342	C	T	0.315407	0.142991	0.0273993
Bladder Cancer	FGFR3	p.S249C	rs55692711	4	1733713	A	G	-2.21523	1.00487	0.0274898
Bladder Cancer	FGFR3	p.S249C	rs798726	4	1685211	T	C	0.583244	0.264642	0.0275313
Endometrial Cancer	PIK3CA	p.H1047R	rs75971907	3	178925665	C	G	-1.28754	0.58509	0.0277649
Bladder Cancer	FGFR3	p.S249C	rs74776016	4	1727056	G	A	-1.96587	0.89631	0.0282865
Colorectal Cancer	KRAS	p.G12D	rs12810577	12	25346163	G	A	0.308504	0.142354	0.030223
Colorectal Cancer	KRAS	p.G12D	rs11047870	12	25315789	C	T	-0.302518	0.141541	0.0325716
Colorectal Cancer	KRAS	p.G12D	rs10842498	12	25337354	C	T	0.312699	0.146379	0.0326609
Colorectal Cancer	KRAS	p.G12D	rs10842490	12	25306603	G	C	0.289304	0.138817	0.0371542
Colorectal Cancer	KRAS	p.G12D	rs10842491	12	25306632	G	A	0.288614	0.138641	0.0373668
Breast Carcinoma	PIK3CA	p.E545K	rs57210103	3	178974568	G	A	3.56011	1.71804	0.0382472
Bladder Cancer	FGFR3	p.S249C	rs146594798	4	1766881	C	T	-2.84722	1.38046	0.039158
Pancreatic Cancer	KRAS	p.G12D	rs7972632	12	25255704	C	T	0.516729	0.250714	0.0393003
Pancreatic Cancer	KRAS	p.G12D	rs7976254	12	25256354	C	T	0.52943	0.25753	0.0398021
Breast Carcinoma	PIK3CA	p.E545K	rs56034093	3	178976449	C	T	3.43419	1.67086	0.0398465
Bladder Cancer	FGFR3	p.S249C	rs77914314	4	1786624	C	T	-0.592213	0.288265	0.0399364
Glioma	IDH1	p.R132H	rs140329891	2	209385464	G	T	1.08716	0.534156	0.0418217
Bladder Cancer	FGFR3	p.S249C	rs112106119	4	1699563	G	A	-1.73317	0.859961	0.0438621
Colorectal Cancer	KRAS	p.G12D	rs10842496	12	25311489	G	T	-0.282373	0.140131	0.0438985
Breast Carcinoma	PIK3CA	p.E545K	rs111638460	3	178981273	G	A	3.42729	1.70213	0.0440587
Bladder Cancer	FGFR3	p.S249C	rs11930034	4	1782086	C	T	-0.540765	0.269992	0.0451889
Colorectal Cancer	KRAS	p.G12D	rs1908946	12	25243115	G	C	0.298305	0.14916	0.045511
Colorectal Cancer	KRAS	p.G12D	rs11609915	12	25245067	C	T	0.300463	0.150467	0.0458397
Colorectal Cancer	KRAS	p.G12D	rs10842466	12	25251381	G	A	0.293738	0.147854	0.0469587
Colorectal Cancer	KRAS	p.G12D	rs7299998	12	25331384	C	T	0.292414	0.14756	0.0475173
Bladder Cancer	FGFR3	p.S249C	rs11946174	4	1783721	G	A	-0.536785	0.270963	0.047588
Bladder Cancer	FGFR3	p.S249C	rs73079686	4	1762497	T	C	0.568246	0.287976	0.0484678
Bladder Cancer	FGFR3	p.S249C	rs113742985	4	1760843	G	A	0.559142	0.283492	0.0485714
Pancreatic Cancer	KRAS	p.G12D	rs1497253	12	25246048	A	G	0.455593	0.231179	0.0487544
Bladder Cancer	FGFR3	p.S249C	rs73079609	4	1750010	G	A	0.655822	0.333729	0.049399
Bladder Cancer	FGFR3	p.S249C	rs73079625	4	1760014	G	A	0.618951	0.315217	0.0495797
Bladder Cancer	FGFR3	p.S249C	rs61613102	4	1751934	T	C	0.542574	0.276516	0.0497418
